# Phenotypic spectrum of *FAM47E*-*SHROOM3* haplotype composition in a general population sample

**DOI:** 10.1101/2024.03.22.24304731

**Authors:** Dariush Ghasemi-Semeskandeh, Eva König, Luisa Foco, Nikola Dordevic, Martin Gögele, Johannes Rainer, Markus Ralser, Dianne Acoba, Francisco S. Domingues, Dorien J. M. Peters, Peter P. Pramstaller, Cristian Pattaro

## Abstract

Genome-wide association studies identified a locus on chromosome 4q21.1, spanning the *FAM47E*, *STBD1*, *CCDC158*, and *SHROOM3* genes, as associated with kidney function markers. Functional studies implicated *SHROOM3*, encoding an actin-binding protein involved in cell shaping, into podocyte barrier damage. Despite the locus was also found associated with electrolytes, hematological and cardiovascular traits, systematic explorations of functional variants across all the genes in the locus are lacking.

We reconstructed haplotypes covering the whole locus on 12,834 participants to the Cooperative Health Research in South Tyrol (CHRIS) study, using genotypes imputed on a whole-exome sequencing reference panel of a subsample of 3,422 participants. Haplotypes included 146 exonic and intronic variants over the four genes and were tested for association with 73 serum, urine and anthropometric traits, 172 serum metabolite and 148 plasma protein concentrations using linear regression models.

We identified 11 haplotypes with 2% to 24% frequency. Compared to the most common haplotype, most haplotypes were associated with higher levels of the creatinine-based estimated glomerular filtration rate and lower serum magnesium levels. The second most common haplotype (12% frequency) was additionally associated with lower dodecanoyl-, hydroxyvaleryl- and tiglyl-carnitine serum concentrations. A haplotype of 4% frequency was also associated with lower red blood cell count, hemoglobin, and hematocrit levels. A haplotype of 2% frequency was associated with serum glutamine and putrescine concentrations. Cluster analysis revealed distinct groups of traits and of haplotypes.

The *FAM47E*-*SHROOM3* locus exhibits haplotype variability that corresponds to marked pleiotropic effects, implicating the existence of population subgroups with distinct biomarker profiles.

## Supplementary tables for "Phenotypic spectrum of *FAM47E*-*SHROOM3* haplotype composition in a general population sample"

### Sheet: Tables list
List of supplementary tables
Table	Title
Supplementary Table 1	Distribution of the study traits, metabolites, and proteins
Supplementary Table 2	Characteristics of the 146 variants used for haplotype reconstruction
Supplementary Table 3	Expression QTL variants from GTEx
Supplementary Table 4	Query of 27 haplotype-tagging variants in the NephQTL2 database
Supplementary Table 5	Association between haplotypes and clinical traits
Supplementary Table 6	Association between haplotypes and serum metabolites in the subset of 6,641 study participants
Supplementary Table 7	Association between haplotypes and plasma proteins in the subset of 3,535 study participants

### Sheet: Tab 1
Supplementary Table 1. Distribution of the study traits, metabolites, and proteins. Reported are descriptive statistics of each trait following normalization and imputation of missing values to the median (see Methods). Abbreviations: HMDB, Human Metabolome Database; SD, Standard deviation; Q1, 1st quartile; Q3, 3rd quartile.
Type of marker	Extended marker name (unit)	Trait name used in the analyses	HMDB id (or Gene symbol)	Sample size	Mean	SD	Median	Q1	Q3
Blood	Estimated Glomerular Filtration Rate based on Creatinine (ml/min/1.73 m2)	eGFRcrea		12834	91.87	18.89	92.9	81.68	104.08
Anthropometric	Height (cm)	Height		12834	168.87	9.2	168.4	162.1	175.5
Anthropometric	Weight (kg)	Weight		12834	73.6	15.05	72	62.4	82.7
Anthropometric	Body Mass Index (kg/m2)	BMI		12834	25.75	4.6	25	22.4	28.3
Anthropometric	Body Fat (%)	Body Fat		12834	30.17	9.47	29.5	23.6	36.7
Anthropometric	Visceral Fat (%)	Visceral Fat		12834	8.16	4.32	7	5	11
Anthropometric	Systolic Blood Pressure (mm/Hg)	SBP		12834	122.96	15.8	121	112	132
Anthropometric	Dyastolic Blood Pressure (mm/Hg)	DBP		12834	78.09	9.1	77	72	84
Anthropometric	Pulse Rate (p/min)	Pulse Rate		12834	61.59	8.75	61	55.95	66.81
Blood	Hemoglobin A1C (%)	HbA1c		12834	5.37	0.46	5.3	5.1	5.5
Blood	Serum Albumin (mg/dL)	Salb		12834	4.39	0.26	4.4	4.2	4.6
Blood	Serum Creatinine (mg/dL)	SCr		12834	0.86	0.14	0.83	0.76	0.94
Urine	Urinary Albumin (mg/dL)	Ualb		12834	13.32	72.36	4.57	2.55	8.73
Urine	Urinary Creatinine (mg/dL)	Ucr		12834	105.08	69.9	94.3	46.9	147.6
Urine	Urinary Albumin to Urinary Creatinine Ratio (mg/g)	UACR		12834	14.55	79.75	5.55	3.7	9.74
Blood	Prothrombin Time (%)	PTT		12834	96.14	12.92	96	90	103
Blood	International Normalized Ratio of Prothrombin Time (INR)	INR PT		12834	2.03	9.66	1.02	0.98	1.06
Blood	Activated Prothrombin Time Ratio (Ratio)	APTT ratio		12834	1.27	4.94	1.01	0.97	1.07
Blood	Fibrinogen (mg/dL)	Fibrinogen		12834	297.3	66.25	293	257	334
Blood	Antithrombin (%)	AT		12834	104.44	24.16	102	96	109
Blood	Serum Glucose (%)	SGlucose		12834	92.04	18.49	90	84	96
Blood	Uric Acid (mg/dL)	Urate		12834	6.6	12.36	5.2	4.3	6.2
Blood	Aspartate Aminotransferase Glutamic-Oxaloacetic Transaminase (U/L)	AST GOT		12834	21.46	11.19	20	17	24
Blood	Alanine Aminotransferase Glutamic-Pyruvic Transaminase (U/L)	ALT GPT		12834	21.6	14.98	18	13	25
Blood	Gamma GT (U/L)	GGT		12834	28.14	32.74	20	15	31
Blood	Alkaline Phosphatase (U/L)	ALP		12834	63.92	20.95	62	51	75
Blood	Total Bilirubin (mg/dL)	TB		12834	1.64	6.99	0.78	0.58	1.06
Blood	Direct Bilirubin (mg/dL)	DB		12834	0.48	3.17	0.27	0.21	0.36
Blood	Lipase (U/L)	Lipase		12834	26.23	18.8	23	16	32
Blood	Total Colostrol (mg/dL)	TC		12834	206.04	47.28	205	178	235
Blood	High-Density Lipoprotein Cholesterol (mg/dL)	HDL		12834	58.62	21.01	56	48	66
Blood	Low-Density Lipoprotein Cholesterol (mg/dL)	LDL		12834	128.25	37.88	126	101	153
Blood	Triglycerides (mg/dL)	TG		12834	104.04	67.14	88	66	124
Blood	Sodium (mmol/L)	Sodium		12834	139.72	7.79	140	139	141
Blood	Potassium (mmol/L)	Potassium		12834	6.25	15.13	4.5	4.3	4.7
Blood	Chlorine (mmol/L)	Chlorine		12834	103.91	10.9	105	103	106
Blood	Calcium Corrected (mg/dL)	Calcium		12834	3.53	11.12	2.32	2.27	2.38
Blood	Phosphorus (mg/dL)	Phosphorus		12834	3.66	6.02	3.35	3.01	3.69
Blood	Magnesium (mg/dL)	Magnesium		12834	2.09	2.99	1.99	1.9	2.11
Blood	Iron (mg/dL)	Iron		12834	109.75	42.32	108	82.82	134
Blood	Ferritin (ng/mL)	Ferritin		12834	113.27	125.17	77.3	33.8	152.09
Blood	Transferrin (mg/dL)	Transferrin		12834	262.03	50.26	258	234	286
Blood	Transferrin Saturation (%)	TS		12834	34.71	37.18	29.8	22.6	38.1
Blood	Homocysteine (µmol/L)	Homocyst		12834	13.1	18.84	11.32	9.7	12.91
Blood	C-Reactive Protein (mg/dL)	CRP		12834	0.73	9.7	0.15	0.07	0.32
Blood	Total Stimulating Hormone (µUI/mL)	TSH		12834	1.75	7.66	1.35	0.96	1.9
Blood	Cortisol (µg/dL)	Cortisol		12834	11.81	4.33	11.1	8.9	13.8
Blood	White Blood Cell (x1000/µL)	WBC		12834	6.17	1.87	5.9	5	7
Blood	Red blood cell (Mil/µL)	RBC		12834	4.99	0.62	4.96	4.64	5.29
Blood	Hemoglobin (g/dL)	HGB		12834	14.64	1.8	14.7	13.8	15.8
Blood	Hematocrit (%)	HCT		12834	44.25	5.33	44.6	42	47.2
Blood	Mean Corpuscular Volume (fL)	MCV		12834	89.41	7.87	90.2	87.6	92.7
Blood	Mean Corpuscular Hemoglobin (pg)	MCH		12834	30.43	6.53	29.9	29	30.8
Blood	Mean Corpuscular Hemoglobin Concentration (g/dL)	MCHC		12834	33.1	3.06	33	32.4	33.7
Blood	Red Cell Distribution Width (%)	RDW		12834	13.42	2.96	13	12.6	13.5
Blood	Platelet Count (x1000/µL)	PLT		12834	245.76	61.39	244	210	280
Blood	Mean Platelet Volume (fL)	MPV		12834	13.33	26.2	10.6	10	11.2
Blood	Neutrophils (%)	Neutrophils		12834	55.55	14.51	55.4	49.7	61.2
Blood	Lymphocytes (%)	Lymphocytes		12834	32.86	9.88	32.4	27.4	37.8
Blood	Monocytes (%)	Monocytes		12834	8.86	6.19	8.2	7	9.6
Blood	Eosinophils (%)	Eosinophils		12834	2.92	4.15	2.3	1.5	3.5
Blood	Basophils (%)	Basophils		12834	0.86	3.16	0.7	0.5	0.9
Blood	Anti Thyroid Peroxidase (IU/mL)	Anti TPO		12834	26.74	127.16	0.3	0.3	0.6
Urine	Urine pH (pH)	Urine pH		12834	6.44	19.71	5.5	5.5	6.5
Urine	Urinary Glucose (mg/dL)	Uglucose		12834	27.64	55.18	30	30	30
Urine	Urinary Proteins (mg/dL)	Uproteins		12834	9.59	9.26	10	10	10
Urine	Urinary Hemoglobin (mg/dL)	UHGB		12834	0.26	9.01	0	0	0
Blood & Urine	Serum Albumin to Urinary Creatinine Ratio (mg/g)	S2UCr		12834	0.01	0.01	0.01	0.01	0.02
Blood & Urine	Serum Albumin to Urinary Albumin Ratio (mg/g)	S2UAlb		12834	1.09	0.69	0.96	0.5	1.7
Urine	Urinary Glucose to Urinary Creatinine Ratio (mg/g)	UG2Cr		12834	0.45	1.04	0.26	0.14	0.52
Blood & Urine	Fraction Excretion of Glucose Levels (%)	FE Glu		12834	40.25	0.8	24.35	13.9	48.61
Blood & Urine	Fraction Excretion of Albumin Levels (%)	FE Alb		12834	3.19	25.15	1.09	0.74	1.88
Blood & Urine	Fraction Excretion of Hemoglobin Levels (%)	FE HGB		12834	0.01	4.1	0	0	0
Metabolite	Asymmetric dimethylarginine	adma	HMDB0001539	6636	0.49	3.26	0.44	0.39	0.49
Metabolite	Alanine	ala	HMDB0000161	6641	344.93	72.95	338.46	291.73	389.15
Metabolite	alpha-Aminoadipic acid	alpha_aaa	HMDB0000510	6642	0.56	0.42	0.53	0.41	0.67
Metabolite	Arginine	arg	HMDB0000517	6641	101.51	18.49	100.55	88.32	113.18
Metabolite	Asparagine	asn	HMDB0000168	6641	45.76	7.29	45.04	40.87	49.88
Metabolite	Aspartate	asp	HMDB0000191	6640	14.73	3.98	14.33	12.03	16.86
Metabolite	Citrulline	cit	HMDB0000904	6641	30.04	7.9	29.47	24.84	34.52
Metabolite	Creatinine	creatinine	HMDB0000562	6641	77.31	19.75	75.79	66.62	86.01
Metabolite	Dihydroxyphenylalanine	dopa	HMDB0000181	6639	0.19	0.11	0.19	0.19	0.19
Metabolite	Glutamine	gln	HMDB0000641	6641	647.04	98.15	647.29	581.56	711.81
Metabolite	Glutamate	glu	HMDB0000148	6641	46.13	19.14	41.57	32.03	56.29
Metabolite	Glycine	gly	HMDB0000123	6641	249.19	72.87	235.32	201.97	277.33
Metabolite	Histidine	his	HMDB0000177	6641	90.1	12.07	89.42	82.42	97.21
Metabolite	Histamine	histamine	HMDB0000870	6642	0.14	0.02	0.14	0.14	0.14
Metabolite	Isoleucine	ile	HMDB0000172	6641	66.02	15.22	64.26	55.11	74.88
Metabolite	Kynurenine	kynurenine	HMDB0000684	6641	2.7	0.73	2.62	2.22	3.08
Metabolite	Leucine	leu	HMDB0000687	6638	132.68	27.34	129.81	112.87	149.3
Metabolite	Lysine	lys	HMDB0000182	6641	207.1	39.05	204.7	180.55	231.47
Metabolite	Methionine	met	HMDB0000696	6641	22.8	4.27	22.45	19.88	25.33
Metabolite	Ornithine	orn	HMDB0000214	6563	73.08	19.35	72.75	60.47	85.3
Metabolite	Phenylalanine	phe	HMDB0000159	6641	63.73	9.6	62.82	57.35	69.07
Metabolite	Proline	pro	HMDB0000162	6641	174.02	56.57	164.13	135.41	201.54
Metabolite	Putrescine	putrescine	HMDB0001414	6639	0.14	0.05	0.14	0.11	0.17
Metabolite	Sarcosine	sarcosine	HMDB0000271	6642	1.35	0.57	1.28	1.06	1.54
Metabolite	Symmetric dimethylarginine	sdma	HMDB0003334	6633	0.51	2.85	0.46	0.41	0.52
Metabolite	Serine	ser	HMDB0000187	6641	124.59	21.82	122.85	109.65	137.89
Metabolite	Serotonin	serotonin	HMDB0000259	6641	0.69	0.32	0.65	0.48	0.85
Metabolite	Spermidine	spermidine	HMDB0001257	6641	0.2	0.04	0.19	0.17	0.22
Metabolite	Spermine	spermine	HMDB0001256	6593	0.16	0.03	0.16	0.15	0.16
Metabolite	trans-4-Hydroxyproline	t4_oh_pro	HMDB0000725	6641	8.62	6.15	7.71	5.99	10.06
Metabolite	Taurine	taurine	HMDB0000251	6640	108.23	21.33	107.08	93.82	121.47
Metabolite	Threonine	thr	HMDB0000167	6640	121.14	27.02	118.4	102.77	135.7
Metabolite	Tryptophan	trp	HMDB0000929	6641	61.9	10.46	61.24	54.91	68.47
Metabolite	Tyrosine	tyr	HMDB0000158	6641	64.73	14.19	63.73	55.02	73.24
Metabolite	Valine	val	HMDB0000883	6641	220.57	43.28	216.55	190.08	247.18
Metabolite	Carnitine	c0	HMDB0000062	6641	38.44	8.89	38.13	32.17	44.08
Metabolite	Decanoylcarnitine	c10	HMDB0000651;HMDB0062631	6641	0.36	0.18	0.32	0.26	0.41
Metabolite	Decenoylcarnitine	c10_1	HMDB0013205;HMDB0240585	6563	0.16	0.05	0.15	0.12	0.18
Metabolite	Decadienylcarnitine	c10_2	HMDB0013325	6641	0.08	0.01	0.08	0.07	0.09
Metabolite	Dodecanoylcarnitine	c12	HMDB0002250	6641	0.14	0.05	0.14	0.11	0.16
Metabolite	Dodecanedioylcarnitine	c12_dc	HMDB0013327	6641	0.33	0.03	0.33	0.31	0.35
Metabolite	Dodecenoylcarnitine	c12_1	HMDB0013326	6563	0.15	0.04	0.15	0.12	0.17
Metabolite	Tetradecanoylcarnitine	c14	HMDB0005066	6641	0.06	0.02	0.06	0.05	0.07
Metabolite	Tetradecenoylcarnitine	c14_1	HMDB0013329;HMDB0002014;HMDB0240588	6563	0.08	0.04	0.08	0.06	0.1
Metabolite	Hydroxytetradecenoylcarnitine	c14_1_oh	HMDB0013330;HMDB0062517	6641	0.03	0.01	0.03	0.02	0.03
Metabolite	Tetradecadienylcarnitine	c14_2	HMDB0013331	6641	0.04	0.02	0.04	0.03	0.05
Metabolite	Hydroxytetradecadienylcarnitine	c14_2_oh	HMDB0013332	6641	0.03	0.01	0.03	0.03	0.04
Metabolite	Hexadecanoylcarnitine	c16	HMDB0000222	6641	0.13	0.04	0.13	0.11	0.15
Metabolite	Hydroxyhexadecanoylcarnitine	c16_oh	HMDB0013336;HMDB0061642	6641	0.03	0.01	0.03	0.03	0.03
Metabolite	Hexadecenoylcarnitine	c16_1	HMDB0013207;HMDB0006317	6563	0.05	0.01	0.05	0.04	0.05
Metabolite	Hydroxyhexadecenoylcarnitine	c16_1_oh	HMDB0013333;HMDB0006210	6641	0.02	0	0.02	0.02	0.02
Metabolite	Octadecanoylcarnitine	c18	HMDB0000848	6641	0.07	0.02	0.06	0.05	0.08
Metabolite	Octadecenoylcarnitine	c18_1	HMDB0094687;HMDB0013338;HMDB0013337;HMDB0006464;HMDB0006351;HMDB0005065	6641	0.13	0.03	0.13	0.11	0.15
Metabolite	Acetylcarnitine	c2	HMDB0000201	6641	7.6	2.68	7.15	5.67	9.03
Metabolite	Propionylcarnitine	c3	HMDB0000824	6641	0.38	0.13	0.36	0.29	0.45
Metabolite	Hydroxybutyrylcarnitine	c3_dc_c4_oh	HMDB0013127;HMDB0062735;HMDB0002095	6563	0.05	0.02	0.04	0.04	0.05
Metabolite	Propenoylcarnitine	c3_1	HMDB0013124	6563	0.01	0	0.01	0.01	0.02
Metabolite	Butyrylcarnitine	c4	HMDB0002013;HMDB0000736	6563	0.21	0.1	0.19	0.15	0.24
Metabolite	Butenylcarnitine	c4_1	HMDB0013126	6641	0.02	0	0.02	0.02	0.02
Metabolite	Valerylcarnitine	c5	HMDB0013128;HMDB0000688	6563	0.13	0.04	0.13	0.1	0.16
Metabolite	Glutarylcarnitine (Hydroxyhexanoylcarnitine)	c5_dc_c6_oh	HMDB0013130;HMDB0013131;HMDB0061633	6563	0.02	0.01	0.02	0.02	0.02
Metabolite	Methylglutarylcarnitine	c5_m_dc	HMDB0000552;HMDB0061677	6641	0.03	0.01	0.03	0.03	0.03
Metabolite	Hydroxyvalerylcarnitine (Methylmalonylcarnitine)	c5_oh_c3_dc_m	HMDB0013132	6563	0.05	0.01	0.05	0.05	0.06
Metabolite	Tiglylcarnitine	c5_1	HMDB0002366	6641	0.03	0.01	0.03	0.03	0.04
Metabolite	Glutaconylcarnitine	c5_1_dc	HMDB0013129	6563	0.02	0	0.02	0.02	0.02
Metabolite	Hexanoylcarnitine (Fumarylcarnitine)	c6_c4_1_dc	HMDB0000756;HMDB0013134	6563	0.07	0.03	0.07	0.06	0.08
Metabolite	Hexenoylcarnitine	c6_1	HMDB0013161	6641	0.02	0	0.02	0.01	0.02
Metabolite	Octanoylcarnitine	c8	HMDB0000791	6641	0.22	0.11	0.2	0.17	0.25
Metabolite	Nonaylcarnitine	c9	HMDB0013288;HMDB0006320	6641	0.07	0.02	0.06	0.06	0.08
Metabolite	Hexose	h1	NA	6641	4491.12	744.67	4404.53	4081.67	4780.19
Metabolite	lysoPhosphatidylcholine acyl C14:0	lyso_pc_a_c14_0	HMDB0010379	6641	3.63	0.5	3.55	3.29	3.86
Metabolite	lysoPhosphatidylcholine acyl C16:0	lyso_pc_a_c16_0	HMDB0010382	6641	58.2	12.78	57.76	49.56	66.47
Metabolite	lysoPhosphatidylcholine acyl C16:1	lyso_pc_a_c16_1	HMDB0010383	6641	2.13	0.69	2.02	1.67	2.44
Metabolite	lysoPhosphatidylcholine acyl C17:0	lyso_pc_a_c17_0	HMDB0012108;HMDB0011149	6641	1.27	0.39	1.25	0.99	1.52
Metabolite	lysoPhosphatidylcholine acyl C18:0	lyso_pc_a_c18_0	HMDB0010384	6641	18.6	5.14	18.63	15.3	21.84
Metabolite	lysoPhosphatidylcholine acyl C18:1	lyso_pc_a_c18_1	HMDB0002815;HMDB0010385	6641	14.8	4.69	14.4	11.47	17.71
Metabolite	lysoPhosphatidylcholine acyl C18:2	lyso_pc_a_c18_2	HMDB0010386	6641	22.09	8.13	21.02	16.37	26.68
Metabolite	lysoPhosphatidylcholine acyl C20:3	lyso_pc_a_c20_3	HMDB0010393;HMDB0010394	6641	2.09	0.67	2	1.61	2.48
Metabolite	lysoPhosphatidylcholine acyl C20:4	lyso_pc_a_c20_4	HMDB0010395;HMDB0010396	6641	5.37	1.78	5.12	4.11	6.39
Metabolite	lysoPhosphatidylcholine acyl C24:0	lyso_pc_a_c24_0	HMDB0010405	6641	0.1	0.02	0.1	0.09	0.11
Metabolite	lysoPhosphatidylcholine acyl C26:0	lyso_pc_a_c26_0	HMDB0029205	6641	0.1	0.03	0.1	0.08	0.12
Metabolite	lysoPhosphatidylcholine acyl C26:1	lyso_pc_a_c26_1	HMDB0029220	6641	0.06	0.02	0.06	0.05	0.07
Metabolite	lysoPhosphatidylcholine acyl C28:0	lyso_pc_a_c28_0	NA	6641	0.17	0.04	0.16	0.14	0.19
Metabolite	lysoPhosphatidylcholine acyl C28:1	lyso_pc_a_c28_1	HMDB0029221	6641	0.26	0.08	0.25	0.2	0.31
Metabolite	Phosphatidylcholine diacyl C24:0	pc_aa_c24_0	NA	6641	0.07	0.09	0.05	0.04	0.07
Metabolite	Phosphatidylcholine diacyl C26:0	pc_aa_c26_0	NA	6641	0.49	0.07	0.48	0.45	0.52
Metabolite	Phosphatidylcholine diacyl C28:1	pc_aa_c28_1	HMDB0007867;HMDB0007899	6641	2.94	0.86	2.89	2.37	3.45
Metabolite	Phosphatidylcholine diacyl C30:0	pc_aa_c30_0	HMDB0007965;HMDB0007934;HMDB0007869	6641	3.5	1.27	3.33	2.61	4.18
Metabolite	Phosphatidylcholine diacyl C32:0	pc_aa_c32_0	HMDB0000564;HMDB0007871;HMDB0008031	6641	35.64	8.56	35.14	30.14	40.67
Metabolite	Phosphatidylcholine diacyl C32:1	pc_aa_c32_1	HMDB0007969;HMDB0007873;HMDB0007872;HMDB0008064;HMDB0007904;HMDB0008001;HMDB0008032;HMDB0008097	6641	51.17	27.78	44.94	33.09	61.79
Metabolite	Phosphatidylcholine diacyl C32:2	pc_aa_c32_2	HMDB0008065;HMDB0008130;HMDB0007906;HMDB0007874;HMDB0007905;HMDB0008002;HMDB0008098	6641	15.07	6.18	14.24	10.7	18.48
Metabolite	Phosphatidylcholine diacyl C32:3	pc_aa_c32_3	HMDB0008196;HMDB0007907;HMDB0007875;HMDB0007876;HMDB0008163;HMDB0008131	6641	1.43	0.43	1.39	1.14	1.67
Metabolite	Phosphatidylcholine diacyl C34:1	pc_aa_c34_1	HMDB0007972;HMDB0008003;HMDB0008295;HMDB0007911;HMDB0008100;HMDB0007879;HMDB0007971;HMDB0008035;HMDB0008263;HMDB0008067	6641	479.54	148.15	463.03	383.58	557.51
Metabolite	Phosphatidylcholine diacyl C34:2	pc_aa_c34_2	HMDB0007973;HMDB0008101;HMDB0008296;HMDB0008328;HMDB0007880;HMDB0008004;HMDB0008005;HMDB0008068;HMDB0007912;HMDB0008133	6641	1097.08	278.14	1085.74	919.97	1263.13
Metabolite	Phosphatidylcholine diacyl C34:3	pc_aa_c34_3	HMDB0008134;HMDB0007975;HMDB0008166;HMDB0008199;HMDB0008329;HMDB0007881;HMDB0007882;HMDB0008361;HMDB0008394;HMDB0007913;HMDB0007974;HMDB0008006	6641	37.51	12.94	35.97	28.96	44.25
Metabolite	Phosphatidylcholine diacyl C34:4	pc_aa_c34_4	HMDB0008007;HMDB0008167;HMDB0007976;HMDB0008232;HMDB0008426;HMDB0007883;HMDB0007884;HMDB0007914;HMDB0007915;HMDB0008008;HMDB0008200;HMDB0008395;HMDB0008362;HMDB0008459	6641	5.31	2.1	5.02	3.81	6.48
Metabolite	Phosphatidylcholine diacyl C36:0	pc_aa_c36_0	HMDB0007886;HMDB0007977;HMDB0008036;HMDB0008265;HMDB0008525	6639	3.97	1.27	3.84	3.11	4.68
Metabolite	Phosphatidylcholine diacyl C36:1	pc_aa_c36_1	HMDB0007887;HMDB0007919;HMDB0007978;HMDB0008037;HMDB0008038;HMDB0008069;HMDB0008102;HMDB0008266;HMDB0008298;HMDB0008526;HMDB0008558	6641	64.39	19.96	61.95	51.19	75.08
Metabolite	Phosphatidylcholine diacyl C36:2	pc_aa_c36_2	HMDB0000593;HMDB0007888;HMDB0007920;HMDB0007979;HMDB0008011;HMDB0008039;HMDB0008070;HMDB0008071;HMDB0008103;HMDB0008135;HMDB0008299;HMDB0008331;HMDB0008559;HMDB0008590	6641	424.68	107.25	421.14	356.89	490.2
Metabolite	Phosphatidylcholine diacyl C36:3	pc_aa_c36_3	HMDB0007921;HMDB0007980;HMDB0007981;HMDB0008012;HMDB0008040;HMDB0008041;HMDB0008072;HMDB0008105;HMDB0008136;HMDB0008137;HMDB0008168;HMDB0008201;HMDB0008332;HMDB0008364;HMDB0008397;HMDB0008591	6641	257.11	71.35	251.8	209.84	297.42
Metabolite	Phosphatidylcholine diacyl C36:4	pc_aa_c36_4	HMDB0007889;HMDB0007982;HMDB0007983;HMDB0008013;HMDB0008014;HMDB0008042;HMDB0008073;HMDB0008074;HMDB0008106;HMDB0008107;HMDB0008138;HMDB0008169;HMDB0008170;HMDB0008202;HMDB0008203;HMDB0008234;HMDB0008365;HMDB0008398;HMDB0008429;HMDB0008462;HMDB0008623	6641	389.13	113.84	378.02	314.18	451.4
Metabolite	Phosphatidylcholine diacyl C36:5	pc_aa_c36_5	HMDB0007891;HMDB0007922;HMDB0007984;HMDB0008015;HMDB0008016;HMDB0008075;HMDB0008108;HMDB0008140;HMDB0008141;HMDB0008171;HMDB0008204;HMDB0008235;HMDB0008236;HMDB0008430;HMDB0008463;HMDB0008495;HMDB0008624;HMDB0008689	6641	39.48	19.23	35.98	26.82	47.83
Metabolite	Phosphatidylcholine diacyl C36:6	pc_aa_c36_6	HMDB0007892;HMDB0007923;HMDB0007924;HMDB0008017;HMDB0008142;HMDB0008172;HMDB0008173;HMDB0008205;HMDB0008206;HMDB0008237;HMDB0008496;HMDB0008657;HMDB0008690;HMDB0008722	6641	1.75	0.72	1.64	1.25	2.13
Metabolite	Phosphatidylcholine diacyl C38:0	pc_aa_c38_0	HMDB0007893;HMDB0007985;HMDB0008043;HMDB0008267;HMDB0008528;HMDB0008755	6641	3.33	1	3.23	2.65	3.91
Metabolite	Phosphatidylcholine diacyl C38:1	pc_aa_c38_1	HMDB0007894;HMDB0007926;HMDB0007986;HMDB0008018;HMDB0008044;HMDB0008076;HMDB0008109;HMDB0008268;HMDB0008269;HMDB0008300;HMDB0008529;HMDB0008561;HMDB0008756;HMDB0008788	6466	1.18	0.67	1.08	0.78	1.43
Metabolite	Phosphatidylcholine diacyl C38:3	pc_aa_c38_3	HMDB0008020;HMDB0008046;HMDB0008047;HMDB0008078;HMDB0008111;HMDB0008144;HMDB0008175;HMDB0008208;HMDB0008271;HMDB0008272;HMDB0008303;HMDB0008334;HMDB0008335;HMDB0008366;HMDB0008399;HMDB0008594	6641	65.03	20.58	62.58	51.23	76.57
Metabolite	Phosphatidylcholine diacyl C38:4	pc_aa_c38_4	HMDB0007988;HMDB0008079;HMDB0008080;HMDB0008112;HMDB0008113;HMDB0008145;HMDB0008176;HMDB0008209;HMDB0008241;HMDB0008273;HMDB0008304;HMDB0008305;HMDB0008336;HMDB0008367;HMDB0008368;HMDB0008400;HMDB0008401;HMDB0008431;HMDB0008464;HMDB0008626	6641	153.19	45.62	149.21	122.69	179.27
Metabolite	Phosphatidylcholine diacyl C38:5	pc_aa_c38_5	HMDB0007989;HMDB0007990;HMDB0008021;HMDB0008050;HMDB0008081;HMDB0008082;HMDB0008114;HMDB0008115;HMDB0008139;HMDB0008146;HMDB0008177;HMDB0008210;HMDB0008242;HMDB0008306;HMDB0008337;HMDB0008338;HMDB0008369;HMDB0008402;HMDB0008432;HMDB0008433;HMDB0008465;HMDB0008466;HMDB0008497;HMDB0008627;HMDB0008659;HMDB0008692	6641	76.59	21.44	75.05	62.32	89.31
Metabolite	Phosphatidylcholine diacyl C38:6	pc_aa_c38_6	HMDB0007991;HMDB0008022;HMDB0008024;HMDB0008083;HMDB0008116;HMDB0008147;HMDB0008148;HMDB0008178;HMDB0008179;HMDB0008211;HMDB0008212;HMDB0008243;HMDB0008339;HMDB0008370;HMDB0008371;HMDB0008403;HMDB0008404;HMDB0008434;HMDB0008467;HMDB0008498;HMDB0008499;HMDB0008660;HMDB0008693;HMDB0008725	6641	104.73	35.54	100.16	80.84	123.34
Metabolite	Phosphatidylcholine diacyl C40:1	pc_aa_c40_1	HMDB0007993;HMDB0008025;HMDB0008052;HMDB0008084;HMDB0008117;HMDB0008275;HMDB0008307;HMDB0008531;HMDB0008532;HMDB0008563;HMDB0008759;HMDB0008791	6640	0.4	0.09	0.4	0.35	0.45
Metabolite	Phosphatidylcholine diacyl C40:2	pc_aa_c40_2	HMDB0008026;HMDB0008053;HMDB0008085;HMDB0008118;HMDB0008150;HMDB0008276;HMDB0008308;HMDB0008340;HMDB0008533;HMDB0008564;HMDB0008595;HMDB0008792;HMDB0011202	6641	0.3	0.09	0.3	0.25	0.35
Metabolite	Phosphatidylcholine diacyl C40:3	pc_aa_c40_3	HMDB0008086;HMDB0008119;HMDB0008151;HMDB0008183;HMDB0008216;HMDB0008277;HMDB0008278;HMDB0008309;HMDB0008341;HMDB0008373;HMDB0008406;HMDB0008534;HMDB0008535;HMDB0008565;HMDB0008596;HMDB0008597	6641	0.6	0.15	0.59	0.51	0.69
Metabolite	Phosphatidylcholine diacyl C40:4	pc_aa_c40_4	HMDB0008054;HMDB0008152;HMDB0008184;HMDB0008217;HMDB0008249;HMDB0008279;HMDB0008280;HMDB0008310;HMDB0008311;HMDB0008342;HMDB0008374;HMDB0008438;HMDB0008471;HMDB0008536;HMDB0008566;HMDB0008567;HMDB0008598;HMDB0008628;HMDB0011201	6641	3.75	1.19	3.6	2.97	4.37
Metabolite	Phosphatidylcholine diacyl C40:5	pc_aa_c40_5	HMDB0008055;HMDB0008056;HMDB0008087;HMDB0008120;HMDB0008185;HMDB0008218;HMDB0008250;HMDB0008281;HMDB0008312;HMDB0008313;HMDB0008343;HMDB0008344;HMDB0008375;HMDB0008407;HMDB0008439;HMDB0008472;HMDB0008504;HMDB0008568;HMDB0008599;HMDB0008600;HMDB0008629;HMDB0008630;HMDB0008661;HMDB0008694	6641	9.8	3.17	9.48	7.66	11.49
Metabolite	Phosphatidylcholine diacyl C40:6	pc_aa_c40_6	HMDB0008057;HMDB0008088;HMDB0008089;HMDB0008121;HMDB0008122;HMDB0008153;HMDB0008251;HMDB0008314;HMDB0008345;HMDB0008346;HMDB0008376;HMDB0008377;HMDB0008408;HMDB0008409;HMDB0008440;HMDB0008473;HMDB0008505;HMDB0008601;HMDB0008631;HMDB0008662;HMDB0008663;HMDB0008695;HMDB0008696;HMDB0008727	6641	25.26	8.87	24.17	19.16	30.26
Metabolite	Phosphatidylcholine diacyl C42:0	pc_aa_c42_0	HMDB0008058;HMDB0008282;HMDB0008537;HMDB0008760	6641	0.61	0.16	0.6	0.51	0.71
Metabolite	Phosphatidylcholine diacyl C42:1	pc_aa_c42_1	HMDB0008059;HMDB0008091;HMDB0008124;HMDB0008283;HMDB0008315;HMDB0008538;HMDB0008569;HMDB0008761;HMDB0008762;HMDB0008793	6641	0.32	0.08	0.31	0.26	0.37
Metabolite	Phosphatidylcholine diacyl C42:2	pc_aa_c42_2	HMDB0008092;HMDB0008125;HMDB0008157;HMDB0008284;HMDB0008316;HMDB0008348;HMDB0008539;HMDB0008570;HMDB0008602;HMDB0008763;HMDB0008794;HMDB0008795	6641	0.2	0.05	0.19	0.16	0.23
Metabolite	Phosphatidylcholine diacyl C42:4	pc_aa_c42_4	HMDB0008191;HMDB0008224;HMDB0008256;HMDB0008285;HMDB0008350;HMDB0008382;HMDB0008414;HMDB0008446;HMDB0008479;HMDB0008542;HMDB0008543;HMDB0008572;HMDB0008573;HMDB0008604;HMDB0008635;HMDB0008766;HMDB0008797;HMDB0008798	6641	0.18	0.05	0.18	0.15	0.21
Metabolite	Phosphatidylcholine diacyl C42:5	pc_aa_c42_5	HMDB0008257;HMDB0008286;HMDB0008287;HMDB0008318;HMDB0008383;HMDB0008415;HMDB0008447;HMDB0008480;HMDB0008512;HMDB0008544;HMDB0008574;HMDB0008575;HMDB0008605;HMDB0008606;HMDB0008636;HMDB0008668;HMDB0008701;HMDB0008799	6641	0.31	0.09	0.29	0.25	0.35
Metabolite	Phosphatidylcholine diacyl C42:6	pc_aa_c42_6	HMDB0008288;HMDB0008319;HMDB0008320;HMDB0008351;HMDB0008448;HMDB0008481;HMDB0008513;HMDB0008576;HMDB0008607;HMDB0008608;HMDB0008637;HMDB0008669;HMDB0008702;HMDB0008734	6641	0.4	0.11	0.39	0.33	0.47
Metabolite	Phosphatidylcholine acyl-alkyl C30:0	pc_ae_c30_0	HMDB0007868;HMDB0007932;HMDB0013341	6641	0.34	0.11	0.32	0.26	0.4
Metabolite	Phosphatidylcholine acyl-alkyl C30:1	pc_ae_c30_1	HMDB0007901;HMDB0007933;HMDB0013402;HMDB0013403	6467	0.19	0.09	0.18	0.13	0.23
Metabolite	Phosphatidylcholine acyl-alkyl C30:2	pc_ae_c30_2	HMDB0013410	6641	0.08	0.03	0.08	0.07	0.1
Metabolite	Phosphatidylcholine acyl-alkyl C32:1	pc_ae_c32_1	HMDB0007936;HMDB0008000;HMDB0013404	6641	8.52	2.14	8.41	7.14	9.81
Metabolite	Phosphatidylcholine acyl-alkyl C32:2	pc_ae_c32_2	HMDB0013411	6641	2.18	0.57	2.15	1.8	2.52
Metabolite	Phosphatidylcholine acyl-alkyl C34:0	pc_ae_c34_0	HMDB0007937;HMDB0008033;HMDB0013405	6641	3.48	1.08	3.37	2.74	4.11
Metabolite	Phosphatidylcholine acyl-alkyl C34:1	pc_ae_c34_1	HMDB0007938;HMDB0007939;HMDB0008066;HMDB0008099;HMDB0013412;HMDB0013424;HMDB0013426	6641	25.55	6.74	25.15	21.18	29.61
Metabolite	Phosphatidylcholine acyl-alkyl C34:2	pc_ae_c34_2	HMDB0007940;HMDB0008132;HMDB0011151	6641	33.56	9.74	33	27.13	39.44
Metabolite	Phosphatidylcholine acyl-alkyl C34:3	pc_ae_c34_3	HMDB0007941;HMDB0007942;HMDB0008165;HMDB0008198;HMDB0013413	6641	22.79	7.21	22.2	17.93	27.06
Metabolite	Phosphatidylcholine acyl-alkyl C36:0	pc_ae_c36_0	HMDB0007944;HMDB0008264;HMDB0007925;HMDB0008174;HMDB0008207;HMDB0008238;HMDB0008239;HMDB0008723;HMDB0013406;HMDB0013417	6641	1.47	0.43	1.42	1.19	1.69
Metabolite	Phosphatidylcholine acyl-alkyl C36:1	pc_ae_c36_1	HMDB0007945;HMDB0008297;HMDB0013414;HMDB0013427	6641	15.53	4.31	15.27	12.6	18.13
Metabolite	Phosphatidylcholine acyl-alkyl C36:2	pc_ae_c36_2	HMDB0007946;HMDB0008330;HMDB0013418;HMDB0013428	6641	29.37	8.48	28.81	23.76	34.64
Metabolite	Phosphatidylcholine acyl-alkyl C36:3	pc_ae_c36_3	HMDB0007947;HMDB0007948;HMDB0008363;HMDB0008396;HMDB0013425;HMDB0013429	6641	17.21	4.66	17.04	14.18	19.98
Metabolite	Phosphatidylcholine acyl-alkyl C36:4	pc_ae_c36_4	HMDB0007949;HMDB0007950;HMDB0008428;HMDB0008461;HMDB0013407;HMDB0013435	6641	38.83	11.25	37.86	31.33	45.45
Metabolite	Phosphatidylcholine acyl-alkyl C36:5	pc_ae_c36_5	HMDB0007951;HMDB0008494;HMDB0013415	6641	25.3	7.7	24.54	20.07	29.69
Metabolite	Phosphatidylcholine acyl-alkyl C38:0	pc_ae_c38_0	HMDB0008023;HMDB0008149;HMDB0008180;HMDB0008181;HMDB0008213;HMDB0008214;HMDB0008244;HMDB0008245;HMDB0008372;HMDB0008405;HMDB0008435;HMDB0008436;HMDB0008468;HMDB0008469;HMDB0008500;HMDB0008726;HMDB0007953;HMDB0008527;HMDB0013408;HMDB0013419	6641	2.92	0.93	2.81	2.29	3.43
Metabolite	Phosphatidylcholine acyl-alkyl C38:2	pc_ae_c38_2	HMDB0008248;HMDB0008503;HMDB0007954;HMDB0008592;HMDB0013431;HMDB0013436	6640	2.79	0.88	2.72	2.19	3.3
Metabolite	Phosphatidylcholine acyl-alkyl C38:3	pc_ae_c38_3	HMDB0013439;HMDB0013440	6641	6.92	1.97	6.79	5.6	8.12
Metabolite	Phosphatidylcholine acyl-alkyl C38:4	pc_ae_c38_4	HMDB0007955;HMDB0008625;HMDB0013420	6641	22.6	5.62	22.43	18.96	26.11
Metabolite	Phosphatidylcholine acyl-alkyl C38:5	pc_ae_c38_5	HMDB0007956;HMDB0007957;HMDB0008658;HMDB0008691;HMDB0013432	6641	27.43	6.88	27.05	23.02	31.62
Metabolite	Phosphatidylcholine acyl-alkyl C38:6	pc_ae_c38_6	HMDB0007958;HMDB0008724;HMDB0013409	6641	11.04	3.11	10.8	8.98	12.88
Metabolite	Phosphatidylcholine acyl-alkyl C40:1	pc_ae_c40_1	HMDB0008156;HMDB0008187;HMDB0008188;HMDB0008220;HMDB0008221;HMDB0008252;HMDB0008380;HMDB0008412;HMDB0008443;HMDB0008444;HMDB0008476;HMDB0008477;HMDB0008507;HMDB0008508;HMDB0008634;HMDB0008665;HMDB0008666;HMDB0008698;HMDB0008699;HMDB0008730;HMDB0007960;HMDB0008790;HMDB0013433	6641	1.59	0.43	1.56	1.3	1.84
Metabolite	Phosphatidylcholine acyl-alkyl C40:2	pc_ae_c40_2	HMDB0008189;HMDB0008222;HMDB0008253;HMDB0008254;HMDB0008445;HMDB0008478;HMDB0008509;HMDB0008510;HMDB0008667;HMDB0008700;HMDB0008731;HMDB0008732;HMDB0013437	6641	1.99	0.53	1.96	1.64	2.31
Metabolite	Phosphatidylcholine acyl-alkyl C40:3	pc_ae_c40_3	HMDB0008255;HMDB0008511;HMDB0008733;HMDB0013445;HMDB0013446	6641	1.31	0.32	1.3	1.1	1.5
Metabolite	Phosphatidylcholine acyl-alkyl C40:4	pc_ae_c40_4	HMDB0013442	6641	2.91	0.7	2.89	2.47	3.35
Metabolite	Phosphatidylcholine acyl-alkyl C40:5	pc_ae_c40_5	HMDB0013444	6641	4.09	0.98	4.05	3.47	4.7
Metabolite	Phosphatidylcholine acyl-alkyl C40:6	pc_ae_c40_6	HMDB0013422	6641	5.42	1.5	5.31	4.42	6.29
Metabolite	Phosphatidylcholine acyl-alkyl C42:0	pc_ae_c42_0	HMDB0008321;HMDB0008352;HMDB0008353;HMDB0008384;HMDB0008416;HMDB0008514;HMDB0008609;HMDB0008638;HMDB0008639;HMDB0008670;HMDB0008703;HMDB0008735;HMDB0013423;HMDB0013443	6641	0.61	0.1	0.6	0.54	0.66
Metabolite	Phosphatidylcholine acyl-alkyl C42:1	pc_ae_c42_1	HMDB0013434;HMDB0013447	6641	0.43	0.1	0.42	0.36	0.49
Metabolite	Phosphatidylcholine acyl-alkyl C42:2	pc_ae_c42_2	HMDB0008387;HMDB0008419;HMDB0008450;HMDB0008451;HMDB0008483;HMDB0008484;HMDB0008515;HMDB0008642;HMDB0008673;HMDB0008674;HMDB0008706;HMDB0008707;HMDB0008737;HMDB0008738;HMDB0013438	6641	0.54	0.14	0.53	0.44	0.62
Metabolite	Phosphatidylcholine acyl-alkyl C42:3	pc_ae_c42_3	HMDB0008452;HMDB0008485;HMDB0008516;HMDB0008517;HMDB0008675;HMDB0008708;HMDB0008739;HMDB0008740;HMDB0013458;HMDB0013459	6641	0.78	0.2	0.76	0.65	0.9
Metabolite	Phosphatidylcholine acyl-alkyl C42:4	pc_ae_c42_4	HMDB0008518;HMDB0008741;HMDB0013448;HMDB0013454	6641	0.81	0.23	0.8	0.66	0.94
Metabolite	Phosphatidylcholine acyl-alkyl C42:5	pc_ae_c42_5	HMDB0013451	6641	2.02	0.5	1.98	1.69	2.31
Metabolite	Phosphatidylcholine acyl-alkyl C44:3	pc_ae_c44_3	HMDB0008649;HMDB0008680;HMDB0008681;HMDB0008713;HMDB0008714;HMDB0008745;HMDB0013449;HMDB0013452	6641	0.13	0.04	0.13	0.11	0.15
Metabolite	Phosphatidylcholine acyl-alkyl C44:4	pc_ae_c44_4	HMDB0013453;HMDB0013455;HMDB0013460	6641	0.3	0.09	0.3	0.25	0.35
Metabolite	Phosphatidylcholine acyl-alkyl C44:5	pc_ae_c44_5	HMDB0008748;HMDB0013456	6641	1.33	0.39	1.29	1.07	1.54
Metabolite	Phosphatidylcholine acyl-alkyl C44:6	pc_ae_c44_6	HMDB0013450;HMDB0013457	6641	1.01	0.29	0.98	0.82	1.17
Metabolite	Hydroxysphingomyeline C14:1	sm_oh_c14_1	HMDB0240608;HMDB0240617;HMDB0013462	6641	4.5	1.31	4.42	3.61	5.29
Metabolite	Hydroxysphingomyeline C16:1	sm_oh_c16_1	HMDB0240609;HMDB0013463	6641	1.89	0.54	1.84	1.52	2.22
Metabolite	Hydroxysphingomyeline C22:1	sm_oh_c22_1	HMDB0012105;HMDB0013466	6641	3.1	0.83	3.05	2.54	3.61
Metabolite	Hydroxysphingomyeline C22:2	sm_oh_c22_2	HMDB0240614;HMDB0013467	6641	2.85	0.79	2.81	2.33	3.35
Metabolite	Hydroxysphingomyeline C24:1	sm_oh_c24_1	HMDB0240675;HMDB0240674;HMDB0240671;HMDB0240673;HMDB0013469	6641	0.23	0.07	0.22	0.18	0.27
Metabolite	Sphingomyeline C16:0	sm_c16_0	HMDB0010169;HMDB0013464	6641	63.14	13.78	62.96	54.55	71.56
Metabolite	Sphingomyeline C16:1	sm_c16_1	HMDB0240638;HMDB0240613	6641	9.21	2.3	9.13	7.78	10.56
Metabolite	Sphingomyeline C18:0	sm_c18_0	HMDB0012088;HMDB0012089;HMDB0001348	6641	10.07	2.59	9.91	8.33	11.63
Metabolite	Sphingomyeline C18:1	sm_c18_1	HMDB0240631;HMDB0012100;HMDB0012101	6641	5.04	1.4	4.94	4.14	5.88
Metabolite	Sphingomyeline C20:2	sm_c20_2	HMDB0013465	6617	0.15	0.06	0.15	0.11	0.19
Metabolite	Sphingomyeline C24:0	sm_c24_0	HMDB0011697;HMDB0012095	6641	3.84	0.94	3.78	3.22	4.41
Metabolite	Sphingomyeline C24:1	sm_c24_1	HMDB0012107;HMDB0240635	6641	8.72	2.14	8.6	7.33	9.96
Metabolite	Sphingomyeline C26:0	sm_c26_0	HMDB0011698	6629	0.03	0.01	0.03	0.02	0.04
Metabolite	Sphingomyeline C26:1	sm_c26_1	HMDB0013461	6620	0.05	0.02	0.05	0.04	0.06
Protein	Serum albumin	P02768	ALB	3535	16.64	0.2	16.65	16.54	16.76
Protein	Transthyretin	P02766	TTR	3535	11.26	0.57	11.28	10.89	11.65
Protein	Inter-alpha-trypsin inhibitor heavy chain H1	P19827	ITIH1	3535	13.36	0.21	13.37	13.25	13.49
Protein	Alpha-2-macroglobulin	P01023	A2M	3535	13.72	0.42	13.71	13.43	14
Protein	Kininogen-1	P01042_P01042_2	KNG1	3535	13.06	0.21	13.05	12.92	13.18
Protein	Apolipoprotein E	P02649	APOE	3535	12.75	0.48	12.72	12.43	13.02
Protein	Complement C3	P01024	C3	3535	13.88	0.2	13.89	13.75	14.02
Protein	Histidine-rich glycoprotein	P04196	HRG	3535	12.63	0.39	12.65	12.4	12.9
Protein	Alpha-1-antichymotrypsin	P01011	SERPINA3	3535	13.49	0.28	13.5	13.32	13.67
Protein	Serotransferrin	P02787	TF	3535	14.26	0.25	14.26	14.1	14.43
Protein	Immunoglobulin kappa constant	P01834	IGKC	3535	13.73	0.32	13.74	13.54	13.95
Protein	Inter-alpha-trypsin inhibitor heavy chain H4	Q14624_Q14624_2	ITIH4	3535	12.98	0.22	12.99	12.84	13.13
Protein	Complement component C8 gamma chain	P07360	C8G	3535	11.61	0.43	11.61	11.34	11.89
Protein	Ceruloplasmin	P00450	CP	3535	12.85	0.35	12.82	12.64	13
Protein	Apolipoprotein A-I	P02647	APOA1	3535	16.26	0.41	16.21	16.03	16.42
Protein	Protein AMBP	P02760	AMBP	3535	14.5	0.22	14.51	14.37	14.63
Protein	Antithrombin-III	P01008	SERPINC1	3535	13.24	0.2	13.25	13.12	13.38
Protein	Apolipoprotein M	O95445	APOM	3535	14.07	0.35	14.09	13.87	14.3
Protein	Complement C5	P01031	C5	3535	11.91	0.22	11.92	11.78	12.05
Protein	Isoform LMW of Kininogen-1	P01042_2	KNG1	3535	13.3	0.41	13.32	13.11	13.52
Protein	Gelsolin	P06396_P06396_2	GSN	3535	12.16	0.29	12.17	11.97	12.36
Protein	Zinc-alpha-2-glycoprotein	P25311	AZGP1	3535	12.57	0.27	12.58	12.4	12.74
Protein	Carboxypeptidase N subunit 2	P22792	CPN2	3535	11.28	0.48	11.31	10.99	11.61
Protein	N-acetylmuramoyl-L-alanine amidase	Q96PD5	PGLYRP2	3535	12.3	0.38	12.36	12.15	12.54
Protein	Inter-alpha-trypsin inhibitor heavy chain H2	P19823	ITIH2	3535	14.08	0.2	14.09	13.96	14.21
Protein	Fibrinogen beta chain	P02675	FGB	3535	14.11	0.8	14.16	13.77	14.49
Protein	Complement component C9	P02748	C9	3535	12.01	0.39	12.02	11.77	12.26
Protein	Plasma protease C1 inhibitor	P05155_P05155_3	SERPING1	3535	12.67	0.93	12.66	12.14	13.46
Protein	Afamin	P43652	AFM	3535	12.82	0.31	12.82	12.62	13.01
Protein	Fibrinogen gamma chain	P02679_P02679_2	FGG	3535	14.88	0.75	14.93	14.56	15.25
Protein	Immunoglobulin heavy constant gamma 4	P01861	IGHG4	3535	12.57	1.16	12.6	11.77	13.36
Protein	Apolipoprotein A-IV	P06727	APOA4	3535	12.9	0.43	12.92	12.63	13.2
Protein	Apolipoprotein L1	O14791_O14791_2_O14791_3	APOL1	3535	11.68	0.46	11.67	11.39	11.98
Protein	Complement factor B	P00751	CFB	3535	12.41	0.24	12.4	12.26	12.56
Protein	Leucine-rich alpha-2-glycoprotein	P02750	LRG1	3535	12.71	0.43	12.7	12.43	12.99
Protein	C4b-binding protein beta chain	P20851_P20851_2	C4BPB	3535	13.27	0.48	13.36	13.07	13.59
Protein	Complement component C6	P13671	C6	3535	12.71	0.32	12.73	12.52	12.92
Protein	Angiotensinogen	P01019	AGT	3535	13.45	0.66	13.31	13.06	13.59
Protein	Insulin-like growth factor-binding protein complex acid labile subunit	P35858_P35858_2	IGFALS	3535	11.88	0.44	11.89	11.61	12.17
Protein	Fibrinogen alpha chain	P02671	FGA	3535	14.43	0.83	14.47	14.07	14.81
Protein	Apolipoprotein B-100	P04114	APOB	3535	12.52	0.41	12.52	12.26	12.79
Protein	Pigment epithelium-derived factor	P36955	SERPINF1	3535	11.52	0.3	11.52	11.32	11.73
Protein	Complement component C8 alpha chain	P07357	C8A	3535	12.52	0.28	12.52	12.35	12.7
Protein	Fibronectin	P02751	FN1	3535	11.6	0.94	11.52	11	12.16
Protein	Alpha-2-HS-glycoprotein	P02765	AHSG	3535	12.77	0.28	12.78	12.6	12.95
Protein	Coagulation factor XIII A chain	P00488	F13A1	3535	10.9	0.67	10.98	10.53	11.34
Protein	Immunoglobulin heavy variable 1-3	A0A0C4DH29	IGHV1-3	3535	10.67	0.67	10.73	10.34	11.09
Protein	Immunoglobulin kappa variable 1-5	P01602	IGKV1-5	3535	12.53	0.54	12.56	12.21	12.88
Protein	Immunoglobulin kappa variable 3-20	P01619	IGKV3-20	3535	12.81	0.53	12.81	12.49	13.12
Protein	Clusterin	P10909_P10909_2_P10909_4_P10909_5	CLU	3535	12.86	0.16	12.87	12.76	12.97
Protein	Complement factor D	P00746	CFD	3535	10.4	0.56	10.43	10.07	10.77
Protein	Immunoglobulin lambda-like polypeptide 1	P15814	IGLL1	3535	13.73	0.46	13.8	13.49	14.04
Protein	Plasminogen	P00747	PLG	3535	13.36	0.22	13.36	13.23	13.49
Protein	Monocyte differentiation antigen CD14	P08571	CD14	3535	9.58	0.6	9.63	9.27	9.98
Protein	Beta-2-glycoprotein 1	P02749	APOH	3535	12.95	0.42	13	12.76	13.21
Protein	Alpha-1B-glycoprotein	P04217_P04217_2	A1BG	3535	13.22	0.26	13.23	13.07	13.38
Protein	Haptoglobin	P00738	HP	3535	14.76	0.63	14.83	14.43	15.17
Protein	Complement C2	P06681	C2	3535	11.59	0.4	11.64	11.39	11.85
Protein	Thyroxine-binding globulin	P05543	SERPINA7	3535	10.48	0.52	10.49	10.17	10.81
Protein	Alpha-1-antitrypsin	P01009	SERPINA1	3535	14.28	0.31	14.28	14.1	14.45
Protein	Vitronectin	P04004	VTN	3535	13.34	0.26	13.33	13.17	13.49
Protein	Plasma serine protease inhibitor	P05154	SERPINA5	3535	10.18	0.8	10.28	9.84	10.66
Protein	Immunoglobulin heavy constant gamma 2	P01859	IGHG2	3535	16.03	0.47	16.07	15.77	16.34
Protein	Complement factor H	P08603	CFH	3535	11.99	0.23	12	11.85	12.14
Protein	C4b-binding protein alpha chain	P04003	C4BPA	3535	12.59	0.3	12.6	12.41	12.79
Protein	Immunoglobulin heavy constant gamma 3	P01860	IGHG3	3535	13.75	0.66	13.79	13.36	14.18
Protein	Hemopexin	P02790	HPX	3535	13.85	0.2	13.86	13.74	13.98
Protein	Immunoglobulin J chain	P01591	JCHAIN	3535	11.23	0.62	11.18	10.81	11.6
Protein	Apolipoprotein C-III	P02656	APOC3	3535	14.56	0.43	14.55	14.29	14.82
Protein	Immunoglobulin heavy constant alpha 2	P01877	IGHA2	3535	14.42	0.65	14.44	14.01	14.85
Protein	Immunoglobulin heavy constant alpha 1	P01876	IGHA1	3535	15.9	0.67	15.94	15.49	16.35
Protein	Immunoglobulin heavy constant gamma 1	P01857	IGHG1	3535	15.83	0.37	15.84	15.61	16.07
Protein	Immunoglobulin heavy constant mu	P01871	IGHM	3535	14.59	0.76	14.61	14.12	15.08
Protein	Prothrombin	P00734	F2	3535	12.28	0.2	12.29	12.18	12.4
Protein	Immunoglobulin heavy variable 3-64D	A0A0J9YX35	IGHV3-64D	3535	12.44	0.53	12.44	12.11	12.79
Protein	Retinol-binding protein 4	P02753	RBP4	3535	13.2	0.34	13.2	12.97	13.42
Protein	Complement C1q subcomponent subunit B	P02746	C1QB	3535	12.54	0.33	12.55	12.36	12.73
Protein	Alpha-2-antiplasmin	P08697	SERPINF2	3535	12.4	0.27	12.42	12.24	12.58
Protein	Immunoglobulin kappa variable 2-30	P06310	IGKV2-30	3535	12.42	0.58	12.41	12.06	12.78
Protein	Complement C4-A	P0C0L4	C4A	3535	12.6	0.7	12.66	12.2	13.08
Protein	Plasma kallikrein	P03952	KLKB1	3535	11.17	0.32	11.19	10.98	11.38
Protein	Complement component C8 beta chain	P07358	C8B	3535	12.02	0.36	12.04	11.82	12.26
Protein	Apolipoprotein C-I	P02654	APOC1	3535	13.65	0.79	13.62	13.09	14.21
Protein	Vitamin D-binding protein	P02774_P02774_3	GC	3535	13.95	0.22	13.94	13.81	14.06
Protein	Hemoglobin subunit beta	P68871	HBB	3535	14.19	0.48	14.19	13.88	14.48
Protein	Fibulin-1	P23142	FBLN1	3535	10.83	0.69	10.91	10.46	11.29
Protein	Cadherin EGF LAG seven-pass G-type receptor 2	Q9HCU4	CELSR2	3535	14.07	1.12	14.18	13.56	14.69
Protein	Extracellular matrix protein 1	Q16610_Q16610_4	ECM1	3535	11.61	0.5	11.62	11.31	11.95
Protein	Apolipoprotein A-II	P02652	APOA2	3535	16.55	0.22	16.54	16.4	16.68
Protein	Coagulation factor XII	P00748	F12	3535	13.45	0.47	13.54	13.21	13.76
Protein	Serum paraoxonase/arylesterase 1	P27169	PON1	3535	12.14	0.44	12.15	11.86	12.44
Protein	Phosphatidylinositol-glycan-specific phospholipase D	P80108	GPLD1	3535	10.42	0.43	10.41	10.14	10.7
Protein	Lumican	P51884	LUM	3535	11.31	0.39	11.33	11.08	11.57
Protein	Complement C1q subcomponent subunit C	P02747	C1QC	3535	13.75	0.32	13.77	13.62	13.92
Protein	Immunoglobulin lambda variable 8-61	A0A075B6I0	IGLV8-61	3535	12.74	0.79	12.74	12.23	13.26
Protein	Immunoglobulin lambda variable 4-69	A0A075B6H9	IGLV4-69	3535	10.91	0.79	10.96	10.54	11.35
Protein	Heparin cofactor 2	P05546	SERPIND1	3535	12.87	0.35	12.86	12.62	13.11
Protein	Glutathione peroxidase 3	P22352	GPX3	3535	11.08	0.49	11.09	10.79	11.4
Protein	Gelsolin	P06396	GSN	3535	13.1	0.53	13.16	12.88	13.43
Protein	Complement C1s subcomponent	P09871	C1S	3535	11.83	0.27	11.85	11.69	12
Protein	Complement factor I	P05156	CFI	3535	12.4	0.29	12.41	12.22	12.59
Protein	Immunoglobulin heavy variable 6-1	A0A0B4J1U7	IGHV6-1	3535	15.42	1.28	15.56	14.42	16.4
Protein	Immunoglobulin heavy variable 5-10-1	A0A0J9YXX1	IGHV5-10-1	3535	13.55	1.44	13.89	13.13	14.53
Protein	Immunoglobulin heavy variable 3-7	P01780	IGHV3-7	3535	13.03	0.64	13.03	12.59	13.47
Protein	Immunoglobulin heavy variable 3-49	A0A0A0MS15	IGHV3-49	3535	13.68	0.56	13.72	13.36	14.06
Protein	Complement C1r subcomponent	P00736	C1R	3535	12.16	0.3	12.18	11.99	12.36
Protein	Inter-alpha-trypsin inhibitor heavy chain H3	Q06033_Q06033_2	ITIH3	3535	11.89	0.57	11.91	11.53	12.26
Protein	Apolipoprotein(a)	P08519	LPA	3535	11.75	1.87	11.83	10.57	13.09
Protein	Corticosteroid-binding globulin	P08185	SERPINA6	3535	13.53	0.57	13.49	13.17	13.83
Protein	Alpha-1B-glycoprotein	P04217	A1BG	3535	13.33	0.23	13.34	13.21	13.47
Protein	Sex hormone-binding globulin	P04278	SHBG	3535	11.1	1.25	11	10.36	11.7
Protein	Carboxypeptidase N catalytic chain	P15169	CPN1	3535	10.91	0.43	10.94	10.67	11.18
Protein	Apolipoprotein D	P05090	APOD	3535	12	0.4	11.99	11.73	12.26
Protein	Complement component C7	P10643	C7	3535	11.73	0.41	11.73	11.49	11.98
Protein	Inter-alpha-trypsin inhibitor heavy chain H4	Q14624	ITIH4	3535	11.92	0.32	11.93	11.73	12.12
Protein	Alpha-1-acid glycoprotein 1	P02763	ORM1	3535	14.97	0.43	14.98	14.71	15.25
Protein	Pregnancy zone protein	P20742	PZP	3535	13.21	0.84	13.2	12.71	13.68
Protein	Lipopolysaccharide-binding protein	P18428	LBP	3535	10.81	0.76	10.87	10.39	11.28
Protein	CD5 antigen-like	O43866	CD5L	3535	12.22	0.75	12.23	11.73	12.71
Protein	Complement C1q subcomponent subunit A	P02745	C1QA	3535	12.75	0.46	12.79	12.55	12.99
Protein	Vitamin K-dependent protein S	P07225	PROS1	3535	11.23	0.31	11.25	11.05	11.43
Protein	Kallistatin	P29622	SERPINA4	3535	11.69	0.49	11.68	11.37	12.03
Protein	Ficolin-3	O75636	FCN3	3535	12.17	0.6	12.24	11.85	12.57
Protein	Immunoglobulin lambda variable 1-51	P01701	IGLV1-51	3535	12.49	0.78	12.58	12.08	13.01
Protein	Immunoglobulin lambda variable 1-40	P01703	IGLV1-40	3535	11.47	0.88	11.52	10.95	12.04
Protein	Immunoglobulin kappa variable 4-1	P06312	IGKV4-1	3535	11.34	0.57	11.34	11.03	11.69
Protein	Immunoglobulin lambda variable 2-23	P01705	IGLV2-23	3535	11.73	0.84	11.74	11.3	12.23
Protein	Selenoprotein P	P49908	SELENOP	3535	11.07	0.58	11.14	10.77	11.46
Protein	Isoform 2 of Attractin	O75882_2	ATRN	3535	11.87	0.34	11.9	11.69	12.09
Protein	Fetuin-B	Q9UGM5	FETUB	3535	11.81	0.87	11.83	11.38	12.22
Protein	Tetranectin	P05452	CLEC3B	3535	12.78	0.32	12.8	12.6	12.99
Protein	Immunoglobulin heavy variable 2-26	A0A0B4J1V2	IGHV2-26	3535	13.31	0.68	13.34	12.93	13.76
Protein	Coagulation factor X	P00742	F10	3535	12.81	0.32	12.83	12.63	13.02
Protein	Haptoglobin-related protein	P00739	HPR	3535	11.94	0.61	11.97	11.56	12.36
Protein	Immunoglobulin kappa variable 1-17	P01599	IGKV1-17	3535	12.56	0.78	12.6	12.09	13.09
Protein	Coagulation factor IX	P00740	F9	3535	11.19	0.8	11.32	10.73	11.8
Protein	Alpha-1-acid glycoprotein 2	P19652	ORM2	3535	14.04	0.44	14.07	13.79	14.3
Protein	Coagulation factor XIII B chain	P05160	F13B	3535	10.87	0.66	10.88	10.48	11.26
Protein	Immunoglobulin lambda variable 3-10	A0A075B6K4	IGLV3-10	3535	11.19	0.94	11.23	10.72	11.72
Protein	Immunoglobulin heavy variable 1-18	A0A0C4DH31	IGHV1-18	3535	11.63	0.81	11.71	11.19	12.16
Protein	Immunoglobulin lambda variable 3-21	P80748	IGLV3-21	3535	12.51	0.79	12.55	12.12	13
Protein	Immunoglobulin heavy variable 3-72	A0A0B4J1Y9	IGHV3-72	3535	11.02	0.85	11.07	10.53	11.6
Protein	Fibulin-1	P23142_P23142_4	FBLN1	3535	12.16	0.59	12.22	11.85	12.54
Protein	Hemoglobin subunit alpha	P69905	HBA1	3535	14.2	0.52	14.21	13.87	14.52
Protein	Immunoglobulin lambda variable 2-18	A0A075B6J9	IGLV2-18	3535	10.54	0.99	10.62	10.05	11.16
Protein	Immunoglobulin heavy variable 4-28	A0A0C4DH34	IGHV4-28	3535	11.63	0.66	11.62	11.23	12.05
Protein	Immunoglobulin lambda-like polypeptide 5	B9A064	IGLL5	3535	16.33	0.43	16.35	16.08	16.61
Protein	Cholinesterase	P06276	BCHE	3535	10.84	0.62	10.93	10.54	11.24

### Sheet: Tab 2
Supplementary Table 2. Characteristics of the 146 variants used for haplotype reconstruction. Abbreviations and symbols: Chr, chromosome; EA, Effect Allele; OA, Other Allele; EAF, Effect Allele Frequency; Rsq, R-squared imputation quality index.
Chr:Position (GRCh38)	RSID	EA/OA	EAF	Rsq	Gene	Consequence
4:76251752	rs554282287	C/G	3.71388e-05	0.59694	FAM47E	synonymous
4:76251765	rs1251340169	C/CGGCTCCGGCCGGGGACGTT	0.999851	0.41462	FAM47E	frameshift
4:76251841	rs1041738911	T/C	0.00241402	0.98341	FAM47E	intron
4:76251848	rs577078256	T/C	0.0011513	0.9558	FAM47E	intron
4:76251853	rs779559871	T/C	0.000259972	0.86731	FAM47E	intron
4:76251856	rs746596253	G/A	0.000259972	0.86834	FAM47E	intron
4:76251859	rs1241559434	T/C	0.000519944	0.93508	FAM47E	intron
4:76251876	rs1016201761	T/C	0.00278541	0.92749	FAM47E	intron
4:76255874	rs17001726	G/A	0.0906559	1	FAM47E	intron
4:76256200	rs61740367	A/G	0.00219119	0.79929	FAM47E	missense
4:76256262	rs61740422	T/C	0.0501374	0.93636	FAM47E	synonymous
4:76256488	rs569500892	T/C	0.00271113	0.89518	FAM47E	missense
4:76256664	rs2289514	G/A	0.623672	1	FAM47E	intron
4:76256666	.	T/G	7.42776e-05	0.44517	FAM47E	intron
4:76263531	.	TGGTCCAA/T	0.999926	0.40737	FAM47E	intron
4:76263540	.	TCTATCCA/T	0.999963	0.7663	FAM47E	intron
4:76263562	.	G/A	0.000742776	0.89824	FAM47E	intron
4:76263843	rs61730247	T/C	0.00493946	0.9058	FAM47E	splice region
4:76263934	rs192188195	T/C	7.42776e-05	0.80451	FAM47E	intron
4:76263943	.	AGGCCGGGCGCGGTGGCTCACGCCTGTAATCCCAGCACTTTGGG/A	0.000519944	0.95115	FAM47E	intron
4:76263944	.	G/A	0.000185694	0.63282	FAM47E	intron
4:76263946	.	CCGGGCGCGGTGGCTCACGCCTGT/C	0.000185694	0.63278	FAM47E	intron
4:76268514	rs182113748	G/A	0.000111416	0.77745	FAM47E	intron
4:76268521	rs551442128	C/A	0.00259972	0.82601	FAM47E	intron
4:76268715	rs187818578	T/C	0.0125529	0.95505	FAM47E	missense
4:76268831	rs1876538	C/T	0.389661	0.99629	FAM47E	UTR3'
4:76268858	rs140609514	T/C	0.0018198	0.84702	FAM47E	UTR3'
4:76271535	rs3733253	T/G	0.39018	0.99824	FAM47E	intron
4:76271644	rs1454985605	T/C	0.00256258	0.88978	FAM47E	missense
4:76271648	rs1335353790	T/C	0.000185694	0.73633	FAM47E	synonymous
4:76271678	rs202038650	T/G	3.71388e-05	0.76683	FAM47E	synonymous
4:76271685	rs3733251	C/A	0.160997	1	FAM47E	missense
4:76271715	rs3733250	A/G	0.39018	1	FAM47E	missense
4:76271764	rs534203291	T/C	0.000334249	0.92358	FAM47E	missense
4:76271870	rs1306037376	G/A	0.0020055	0.92409	FAM47E	intron
4:76271894	rs77440835	G/A	0.00122558	0.8407	FAM47E	intron
4:76277603	rs6532316	G/A	0.878259	1	FAM47E	intron
4:76277833	rs6812193	T/C	0.39772	1	FAM47E	intron
4:76277933	.	T/C	3.71388e-05	0.57663	FAM47E	intron
4:76277936	.	T/C	3.71388e-05	0.57661	FAM47E	intron
4:76277938	.	T/C	3.71388e-05	0.57659	FAM47E	intron
4:76277951	.	T/C	3.71388e-05	0.57657	FAM47E	intron
4:76277957	.	T/C	3.71388e-05	0.57656	FAM47E	intron
4:76277958	.	T/C	3.71388e-05	0.57654	FAM47E	intron
4:76277961	.	T/C	3.71388e-05	0.57652	FAM47E	intron
4:76277962	.	T/C	3.71388e-05	0.5765	FAM47E	intron
4:76278018	rs1005226902	G/GACAA	0.998329	0.93811	FAM47E	intron
4:76278056	rs183961659	A/T	0.00687068	0.97371	FAM47E	intron
4:76278058	rs3817118	C/A	0.0896903	0.99963	FAM47E	intron
4:76278152	rs759825030	T/C	0.000111416	0.73741	FAM47E	synonymous
4:76278153	rs1367864901	A/G	0.000371388	0.90954	FAM47E	missense
4:76278261	rs964051	A/C	0.388509	1	FAM47E	intron
4:76278287	rs1232109507	T/C	0.000445666	0.92395	FAM47E	intron
4:76278309	rs114683302	A/G	0.001337	0.99725	FAM47E	intron
4:76280171	.	A/C	0.000111416	0.37441	FAM47E	intron
4:76280334	rs1036788	T/C	0.788383	1	FAM47E	missense
4:76283347	rs1542096	T/C	0.642762	0.99997	FAM47E	intron
4:76283369	rs528916918	AT/A	0.982953	0.64828	FAM47E	intron
4:76283417	rs78586494	T/C	0.00219119	0.83017	FAM47E	missense
4:76283457	rs573597519	G/A	0.000185694	0.70928	FAM47E	stop lost
4:76283522	.	CT/C	0.999591	0.67865	FAM47E	UTR3'
4:76306332	rs3733249	G/A	0.861955	0.98859	FAM47E-STBD1	UTR5'
4:76306725	rs761490053	T/C	0.00148555	0.93563	FAM47E-STBD1	UTR5'
4:76306846	rs372051485	T/G	0.00148555	0.93544	FAM47E-STBD1	missense
4:76306847	rs758623598	A/C	0.00148555	0.93524	FAM47E-STBD1	synonymous
4:76309088	rs532612823	G/A	0.000594221	0.88612	FAM47E-STBD1	intron
4:76309467	rs146935160	T/A	0.000334249	0.89506	FAM47E-STBD1	stop gained
4:76309468	rs147970715	A/G	0.000334249	0.89469	FAM47E-STBD1	missense
4:76309814	rs142934260	T/C	0.000482805	0.83531	FAM47E-STBD1	synonymous
4:76309834	.	C/A	0.000222833	0.61286	FAM47E-STBD1	missense
4:76310141	rs3733248	C/A	0.861138	0.99998	FAM47E-STBD1	UTR3'
4:76313333	rs182423371	A/G	0.00196836	0.78701	CCDC158	intron
4:76323404	rs201335763	A/G	0.000259972	0.92716	CCDC158	stop gained
4:76323431	rs1018485505	A/G	0.00122558	0.84208	CCDC158	intron
4:76323485	.	T/TA	0.999926	0.62212	CCDC158	intron
4:76325917	rs1204211581	C/T	0.000519944	0.86319	CCDC158	missense
4:76325976	rs201687534	C/T	0.00118844	0.9059	CCDC158	missense
4:76326122	rs114955260	A/G	0.00126272	0.77677	CCDC158	intron
4:76328863	rs199700790	C/T	0.000408527	0.80543	CCDC158	intron
4:76328865	rs368431211	C/T	0.000965609	0.85458	CCDC158	intron
4:76328877	rs112525409	T/C	0.0316423	0.97447	CCDC158	intron
4:76329012	rs376612581	G/A	0.000594221	0.90665	CCDC158	intron
4:76331043	rs7658585	T/C	0.171916	1	CCDC158	intron
4:76331277	rs1289240705	G/A	0.00245116	0.88359	CCDC158	intron
4:76331303	rs79867003	A/G	0.000371388	0.82886	CCDC158	intron
4:76332369	rs373684048	C/T	0.000334249	0.78076	CCDC158	intron
4:76332490	.	A/C	0.000148555	0.84695	CCDC158	stop gained & splice region
4:76332533	rs766810112	C/A	3.71388e-05	0.8904	CCDC158	intron
4:76332535	.	A/T	3.71388e-05	0.89037	CCDC158	intron
4:76333898	rs927378957	A/G	3.71388e-05	0.50786	CCDC158	intron
4:76334057	rs113022439	T/C	0.0261457	0.92646	CCDC158	synonymous
4:76334093	rs114878412	A/G	0.0284112	0.93189	CCDC158	synonymous
4:76350968	rs759603437	A/G	0.000668499	0.7732	CCDC158	intron
4:76351084	rs762841488	G/A	0.0011513	0.87834	CCDC158	missense
4:76351153	rs200617141	A/C	0.00159697	0.92945	CCDC158	intron
4:76351159	.	C/G	0.00144841	0.95584	CCDC158	intron
4:76351678	rs112905571	T/C	0.00259972	0.86684	CCDC158	intron
4:76351773	rs183278785	A/G	0.00809626	0.91117	CCDC158	missense
4:76351789	.	G/A	0.00163411	0.82459	CCDC158	synonymous
4:76353047	.	T/C	7.42776e-05	0.77241	CCDC158	intron
4:76353089	rs12504985	C/T	0.597601	0.98367	CCDC158	intron
4:76353153	rs11933177	G/C	0.00155983	0.91563	CCDC158	missense
4:76353312	.	G/A	0.000297111	0.88541	CCDC158	intron
4:76355440	rs771063604	G/GA	0.962527	0.66979	CCDC158	splice region & intron
4:76355829	.	GTAGACA/G	0.999963	0.48914	CCDC158	intron
4:76357373	rs554427211	T/C	0.000148555	0.6245	CCDC158	splice donor
4:76357496	rs200928353	A/C	0.000817054	0.93388	CCDC158	missense
4:76357525	rs78573099	T/C	0.00895046	0.91074	CCDC158	splice region & synonymous
4:76357561	.	C/T	0.000742776	0.91001	CCDC158	intron
4:76362059	.	G/A	0.000594221	0.97151	CCDC158	intron
4:76362142	rs147626666	C/T	0.0038253	0.88272	CCDC158	synonymous
4:76367169	rs556483117	G/A	0.00237688	0.89303	CCDC158	intron
4:76367276	rs749869173	CA/C	0.999926	0.57116	CCDC158	intron
4:76367301	rs373094320	A/T	0.00111416	0.85965	CCDC158	missense
4:76367551	rs756093518	A/G	0.000111416	0.50319	CCDC158	missense
4:76367683	rs190466223	T/C	0.00237688	0.83358	CCDC158	missense
4:76367735	rs374861909	C/T	0.000891332	0.88146	CCDC158	synonymous
4:76367877	.	A/G	7.42776e-05	0.59955	CCDC158	intron
4:76367881	.	C/T	0.000222833	0.51842	CCDC158	intron
4:76369286	rs1277158121	T/G	7.42776e-05	0.55261	CCDC158	intron
4:76369388	rs201708932	A/G	0.000742776	0.71751	CCDC158	intron
4:76369389	rs928359248	G/A	0.00159697	0.73447	CCDC158	intron
4:76369408	rs72657825	A/G	0.427728	0.99598	CCDC158	intron
4:76369607	rs192256018	T/C	0.000334249	0.89254	CCDC158	missense
4:76369655	.	A/C	3.71388e-05	0.65904	CCDC158	intron
4:76371344	rs538532500	T/C	0.000222833	0.81422	CCDC158	intron
4:76371591	rs141377402	C/A	0.000594221	0.70426	CCDC158	intron
4:76379255	rs116383392	A/G	0.0274456	0.91714	CCDC158	intron
4:76379767	.	T/C	7.42776e-05	0.44226	CCDC158	intron
4:76379770	.	AC/A	0.999889	0.6199	CCDC158	intron
4:76382581	rs374583643	C/T	0.00141128	0.74969	CCDC158	intron
4:76382745	rs6844174	T/C	0.883533	0.97679	CCDC158	intron
4:76384193	rs17001890	G/A	0.261754	0.99999	CCDC158	synonymous
4:76384413	rs80162610	T/C	0.0341677	0.90967	CCDC158	splice region
4:76384531	rs374033238	G/T	0.00163411	0.84171	CCDC158	intron
4:76384668	rs548431192	G/GA	0.994801	0.66388	CCDC158	splice region & intron
4:76395971	rs6857452	C/T	0.428359	0.9999	CCDC158	intron
4:76396188	rs746295335	C/A	0.000594221	0.91418	CCDC158	intron
4:76396533	rs1272981790	T/A	7.42776e-05	0.47735	CCDC158	intron
4:76396541	.	A/C	3.71388e-05	0.45193	CCDC158	intron
4:76396542	rs186333631	G/A	7.42776e-05	0.47716	CCDC158	intron
4:76396545	.	C/G	7.42776e-05	0.47706	CCDC158	intron
4:76396548	.	G/A	7.42776e-05	0.47697	CCDC158	intron
4:76435976	rs78134132	T/C	0.00334249	0.84245	SHROOM3	UTR5'
4:76436347	rs1339032885	A/T	0.00271113	0.86994	SHROOM3	intron
4:76436594	rs10006043	T/C	0.553369	0.99969	SHROOM3	intron

### Sheet: Tab 3
Supplementary Table 3. Expression QTL variants from GTEx. Results of querying FAM47E, FAM47E–STBD1, CCDC158, and SHROOM3 against the 27 haplotype-tagging variants (p<5e-8) in the GTEx v8 dataset, European ancestry. Abbreviations and symbols: Chr, chromosome; EA, Effect Allele; OA, Other Allele; NES, Normalized Effect Size (the same as the beta coefficient).
Chr:Position	RSID	EA/OA	Gene	Consequence	NES	Pvalue	Gencode id	Associated Gene	Tissue
4:76255874	rs17001726	G/A	FAM47E	intron	0.66	4.2e-42	ENSG00000189157.13	FAM47E	Muscle - Skeletal
4:76255874	rs17001726	G/A	FAM47E	intron	0.51	3.5e-12	ENSG00000189157.13	FAM47E	Heart - Atrial Appendage
4:76255874	rs17001726	G/A	FAM47E	intron	0.36	4.3e-10	ENSG00000189157.13	FAM47E	Adipose - Subcutaneous
4:76255874	rs17001726	G/A	FAM47E	intron	0.44	2.1e-08	ENSG00000189157.13	FAM47E	Heart - Left Ventricle
4:76255874	rs17001726	G/A	FAM47E	intron	-0.63	4.7e-14	ENSG00000118804.8	STBD1	Brain - Caudate (basal ganglia)
4:76255874	rs17001726	G/A	FAM47E	intron	-0.76	1.1e-13	ENSG00000118804.8	STBD1	Brain - Hippocampus
4:76255874	rs17001726	G/A	FAM47E	intron	-0.57	9.1e-10	ENSG00000118804.8	STBD1	Brain - Putamen (basal ganglia)
4:76255874	rs17001726	G/A	FAM47E	intron	-0.87	3e-09	ENSG00000118804.8	STBD1	Brain - Amygdala
4:76255874	rs17001726	G/A	FAM47E	intron	-0.65	9.6e-09	ENSG00000118804.8	STBD1	Brain - Cerebellar Hemisphere
4:76255874	rs17001726	G/A	FAM47E	intron	-0.47	4.6e-08	ENSG00000118804.8	STBD1	Brain - Nucleus accumbens (basal ganglia)
4:76256262	rs61740422	T/C	FAM47E	synonymous	-	-	-	-	-
4:76256664	rs2289514	G/A	FAM47E	intron	-0.42	5.3e-53	ENSG00000189157.13	FAM47E	Muscle - Skeletal
4:76256664	rs2289514	G/A	FAM47E	intron	-0.4	1e-43	ENSG00000189157.13	FAM47E	Thyroid
4:76256664	rs2289514	G/A	FAM47E	intron	-0.43	3.8e-43	ENSG00000189157.13	FAM47E	Adipose - Subcutaneous
4:76256664	rs2289514	G/A	FAM47E	intron	-0.41	5.8e-41	ENSG00000189157.13	FAM47E	Skin - Sun Exposed (Lower leg)
4:76256664	rs2289514	G/A	FAM47E	intron	-0.47	6.8e-39	ENSG00000189157.13	FAM47E	Esophagus - Muscularis
4:76256664	rs2289514	G/A	FAM47E	intron	-0.44	1.9e-37	ENSG00000189157.13	FAM47E	Skin - Not Sun Exposed (Suprapubic)
4:76256664	rs2289514	G/A	FAM47E	intron	-0.48	2.4e-31	ENSG00000189157.13	FAM47E	Nerve - Tibial
4:76256664	rs2289514	G/A	FAM47E	intron	-0.42	2.3e-27	ENSG00000189157.13	FAM47E	Breast - Mammary Tissue
4:76256664	rs2289514	G/A	FAM47E	intron	-0.64	6.3e-27	ENSG00000189157.13	FAM47E	Brain - Cortex
4:76256664	rs2289514	G/A	FAM47E	intron	-0.31	6.3e-26	ENSG00000189157.13	FAM47E	Adipose - Visceral (Omentum)
4:76256664	rs2289514	G/A	FAM47E	intron	-0.52	4.3e-25	ENSG00000189157.13	FAM47E	Pituitary
4:76256664	rs2289514	G/A	FAM47E	intron	-0.44	1.2e-24	ENSG00000189157.13	FAM47E	Artery - Aorta
4:76256664	rs2289514	G/A	FAM47E	intron	-0.43	4.8e-24	ENSG00000189157.13	FAM47E	Heart - Atrial Appendage
4:76256664	rs2289514	G/A	FAM47E	intron	-0.51	2.2e-23	ENSG00000189157.13	FAM47E	Esophagus - Gastroesophageal Junction
4:76256664	rs2289514	G/A	FAM47E	intron	-0.37	6.5e-23	ENSG00000189157.13	FAM47E	Stomach
4:76256664	rs2289514	G/A	FAM47E	intron	-0.39	1.8e-22	ENSG00000189157.13	FAM47E	Artery - Tibial
4:76256664	rs2289514	G/A	FAM47E	intron	-0.41	4e-22	ENSG00000189157.13	FAM47E	Colon - Transverse
4:76256664	rs2289514	G/A	FAM47E	intron	-0.47	4.7e-22	ENSG00000189157.13	FAM47E	Colon - Sigmoid
4:76256664	rs2289514	G/A	FAM47E	intron	-0.29	1.6e-18	ENSG00000189157.13	FAM47E	Lung
4:76256664	rs2289514	G/A	FAM47E	intron	-0.51	7.3e-18	ENSG00000189157.13	FAM47E	Pancreas
4:76256664	rs2289514	G/A	FAM47E	intron	-0.47	1.5e-17	ENSG00000189157.13	FAM47E	Brain - Hypothalamus
4:76256664	rs2289514	G/A	FAM47E	intron	-0.41	6.3e-17	ENSG00000189157.13	FAM47E	Brain - Caudate (basal ganglia)
4:76256664	rs2289514	G/A	FAM47E	intron	-0.51	8.9e-17	ENSG00000189157.13	FAM47E	Brain - Frontal Cortex (BA9)
4:76256664	rs2289514	G/A	FAM47E	intron	-0.6	2.5e-16	ENSG00000189157.13	FAM47E	Brain - Cerebellum
4:76256664	rs2289514	G/A	FAM47E	intron	-0.51	3.9e-15	ENSG00000189157.13	FAM47E	Brain - Putamen (basal ganglia)
4:76256664	rs2289514	G/A	FAM47E	intron	-0.41	1.2e-14	ENSG00000189157.13	FAM47E	Brain - Nucleus accumbens (basal ganglia)
4:76256664	rs2289514	G/A	FAM47E	intron	-0.56	1.4e-14	ENSG00000189157.13	FAM47E	Brain - Anterior cingulate cortex (BA24)
4:76256664	rs2289514	G/A	FAM47E	intron	-0.44	1.5e-14	ENSG00000189157.13	FAM47E	Artery - Coronary
4:76256664	rs2289514	G/A	FAM47E	intron	-0.33	1.5e-14	ENSG00000189157.13	FAM47E	Heart - Left Ventricle
4:76256664	rs2289514	G/A	FAM47E	intron	-0.28	5.8e-14	ENSG00000189157.13	FAM47E	Esophagus - Mucosa
4:76256664	rs2289514	G/A	FAM47E	intron	-0.46	1.5e-13	ENSG00000189157.13	FAM47E	Minor Salivary Gland
4:76256664	rs2289514	G/A	FAM47E	intron	-0.48	1.9e-13	ENSG00000189157.13	FAM47E	Liver
4:76256664	rs2289514	G/A	FAM47E	intron	-0.48	2.5e-13	ENSG00000189157.13	FAM47E	Brain - Cerebellar Hemisphere
4:76256664	rs2289514	G/A	FAM47E	intron	-0.47	7.9e-12	ENSG00000189157.13	FAM47E	Brain - Hippocampus
4:76256664	rs2289514	G/A	FAM47E	intron	-0.53	4.3e-11	ENSG00000189157.13	FAM47E	Brain - Spinal cord (cervical c-1)
4:76256664	rs2289514	G/A	FAM47E	intron	-0.53	4.5e-11	ENSG00000189157.13	FAM47E	Brain - Amygdala
4:76256664	rs2289514	G/A	FAM47E	intron	-0.36	1.8e-10	ENSG00000189157.13	FAM47E	Testis
4:76256664	rs2289514	G/A	FAM47E	intron	-0.53	8.8e-10	ENSG00000189157.13	FAM47E	Brain - Substantia nigra
4:76256664	rs2289514	G/A	FAM47E	intron	-0.38	1e-09	ENSG00000189157.13	FAM47E	Prostate
4:76256664	rs2289514	G/A	FAM47E	intron	0.37	3.9e-13	ENSG00000118804.8	STBD1	Brain - Caudate (basal ganglia)
4:76256664	rs2289514	G/A	FAM47E	intron	0.33	2.1e-09	ENSG00000118804.8	STBD1	Brain - Putamen (basal ganglia)
4:76256664	rs2289514	G/A	FAM47E	intron	0.39	2.4e-09	ENSG00000118804.8	STBD1	Brain - Hippocampus
4:76256664	rs2289514	G/A	FAM47E	intron	0.16	1e-08	ENSG00000118804.8	STBD1	Whole Blood
4:76256664	rs2289514	G/A	FAM47E	intron	0.42	1.2e-08	ENSG00000118804.8	STBD1	Testis
4:76268831	rs1876538	C/T	FAM47E	UTR3'	-0.33	9.2e-12	ENSG00000163749.17	CCDC158	Lung
4:76268831	rs1876538	C/T	FAM47E	UTR3'	-0.24	1.1e-09	ENSG00000163749.17	CCDC158	Thyroid
4:76268831	rs1876538	C/T	FAM47E	UTR3'	-0.54	1.7e-101	ENSG00000189157.13	FAM47E	Thyroid
4:76268831	rs1876538	C/T	FAM47E	UTR3'	-0.67	2.8e-72	ENSG00000189157.13	FAM47E	Nerve - Tibial
4:76268831	rs1876538	C/T	FAM47E	UTR3'	-0.83	6.8e-62	ENSG00000189157.13	FAM47E	Pancreas
4:76268831	rs1876538	C/T	FAM47E	UTR3'	-0.46	1.7e-57	ENSG00000189157.13	FAM47E	Skin - Sun Exposed (Lower leg)
4:76268831	rs1876538	C/T	FAM47E	UTR3'	-0.46	1.7e-51	ENSG00000189157.13	FAM47E	Lung
4:76268831	rs1876538	C/T	FAM47E	UTR3'	-0.45	8e-51	ENSG00000189157.13	FAM47E	Adipose - Subcutaneous
4:76268831	rs1876538	C/T	FAM47E	UTR3'	-0.52	2.6e-50	ENSG00000189157.13	FAM47E	Breast - Mammary Tissue
4:76268831	rs1876538	C/T	FAM47E	UTR3'	-0.65	2.7e-50	ENSG00000189157.13	FAM47E	Pituitary
4:76268831	rs1876538	C/T	FAM47E	UTR3'	-0.46	1.4e-43	ENSG00000189157.13	FAM47E	Skin - Not Sun Exposed (Suprapubic)
4:76268831	rs1876538	C/T	FAM47E	UTR3'	-0.37	3.2e-43	ENSG00000189157.13	FAM47E	Muscle - Skeletal
4:76268831	rs1876538	C/T	FAM47E	UTR3'	-0.45	6.6e-38	ENSG00000189157.13	FAM47E	Esophagus - Muscularis
4:76268831	rs1876538	C/T	FAM47E	UTR3'	-0.44	2.1e-37	ENSG00000189157.13	FAM47E	Stomach
4:76268831	rs1876538	C/T	FAM47E	UTR3'	-0.5	1.9e-35	ENSG00000189157.13	FAM47E	Colon - Transverse
4:76268831	rs1876538	C/T	FAM47E	UTR3'	-0.34	7.9e-32	ENSG00000189157.13	FAM47E	Adipose - Visceral (Omentum)
4:76268831	rs1876538	C/T	FAM47E	UTR3'	-0.71	1.2e-31	ENSG00000189157.13	FAM47E	Brain - Cortex
4:76268831	rs1876538	C/T	FAM47E	UTR3'	-0.73	2.1e-30	ENSG00000189157.13	FAM47E	Brain - Cerebellum
4:76268831	rs1876538	C/T	FAM47E	UTR3'	-0.43	2.6e-28	ENSG00000189157.13	FAM47E	Artery - Tibial
4:76268831	rs1876538	C/T	FAM47E	UTR3'	-0.54	9.7e-28	ENSG00000189157.13	FAM47E	Brain - Nucleus accumbens (basal ganglia)
4:76268831	rs1876538	C/T	FAM47E	UTR3'	-0.46	1.8e-27	ENSG00000189157.13	FAM47E	Artery - Aorta
4:76268831	rs1876538	C/T	FAM47E	UTR3'	-0.52	4.6e-27	ENSG00000189157.13	FAM47E	Colon - Sigmoid
4:76268831	rs1876538	C/T	FAM47E	UTR3'	-0.6	5e-27	ENSG00000189157.13	FAM47E	Brain - Putamen (basal ganglia)
4:76268831	rs1876538	C/T	FAM47E	UTR3'	-0.51	1.6e-26	ENSG00000189157.13	FAM47E	Brain - Caudate (basal ganglia)
4:76268831	rs1876538	C/T	FAM47E	UTR3'	-0.64	9.4e-26	ENSG00000189157.13	FAM47E	Spleen
4:76268831	rs1876538	C/T	FAM47E	UTR3'	-0.55	1.2e-24	ENSG00000189157.13	FAM47E	Testis
4:76268831	rs1876538	C/T	FAM47E	UTR3'	-0.59	1.1e-22	ENSG00000189157.13	FAM47E	Brain - Frontal Cortex (BA9)
4:76268831	rs1876538	C/T	FAM47E	UTR3'	-0.55	2.8e-22	ENSG00000189157.13	FAM47E	Minor Salivary Gland
4:76268831	rs1876538	C/T	FAM47E	UTR3'	-0.59	5.6e-22	ENSG00000189157.13	FAM47E	Prostate
4:76268831	rs1876538	C/T	FAM47E	UTR3'	-0.56	3.1e-21	ENSG00000189157.13	FAM47E	Liver
4:76268831	rs1876538	C/T	FAM47E	UTR3'	-0.65	7.7e-21	ENSG00000189157.13	FAM47E	Brain - Hippocampus
4:76268831	rs1876538	C/T	FAM47E	UTR3'	-0.69	1.1e-20	ENSG00000189157.13	FAM47E	Brain - Spinal cord (cervical c-1)
4:76268831	rs1876538	C/T	FAM47E	UTR3'	-0.59	6e-20	ENSG00000189157.13	FAM47E	Brain - Cerebellar Hemisphere
4:76268831	rs1876538	C/T	FAM47E	UTR3'	-0.45	8.7e-20	ENSG00000189157.13	FAM47E	Esophagus - Gastroesophageal Junction
4:76268831	rs1876538	C/T	FAM47E	UTR3'	-0.32	2.2e-18	ENSG00000189157.13	FAM47E	Esophagus - Mucosa
4:76268831	rs1876538	C/T	FAM47E	UTR3'	-0.47	5.9e-18	ENSG00000189157.13	FAM47E	Artery - Coronary
4:76268831	rs1876538	C/T	FAM47E	UTR3'	-0.55	1.7e-14	ENSG00000189157.13	FAM47E	Brain - Anterior cingulate cortex (BA24)
4:76268831	rs1876538	C/T	FAM47E	UTR3'	-0.45	4.9e-14	ENSG00000189157.13	FAM47E	Brain - Hypothalamus
4:76268831	rs1876538	C/T	FAM47E	UTR3'	-0.38	9.1e-14	ENSG00000189157.13	FAM47E	Adrenal Gland
4:76268831	rs1876538	C/T	FAM47E	UTR3'	-0.63	1.3e-10	ENSG00000189157.13	FAM47E	Kidney - Cortex
4:76268831	rs1876538	C/T	FAM47E	UTR3'	-0.51	1.5e-10	ENSG00000189157.13	FAM47E	Brain - Substantia nigra
4:76268831	rs1876538	C/T	FAM47E	UTR3'	-0.24	1.6e-09	ENSG00000189157.13	FAM47E	Cells - Cultured fibroblasts
4:76268831	rs1876538	C/T	FAM47E	UTR3'	-0.31	6.1e-09	ENSG00000189157.13	FAM47E	Small Intestine - Terminal Ileum
4:76268831	rs1876538	C/T	FAM47E	UTR3'	-0.51	6.1e-09	ENSG00000189157.13	FAM47E	Brain - Amygdala
4:76268831	rs1876538	C/T	FAM47E	UTR3'	0.28	4.7e-17	ENSG00000118804.8	STBD1	Cells - Cultured fibroblasts
4:76268831	rs1876538	C/T	FAM47E	UTR3'	0.22	1.2e-11	ENSG00000118804.8	STBD1	Nerve - Tibial
4:76268831	rs1876538	C/T	FAM47E	UTR3'	0.34	2.4e-10	ENSG00000118804.8	STBD1	Brain - Caudate (basal ganglia)
4:76268831	rs1876538	C/T	FAM47E	UTR3'	0.27	8.8e-10	ENSG00000118804.8	STBD1	Stomach
4:76268831	rs1876538	C/T	FAM47E	UTR3'	0.31	1.2e-09	ENSG00000118804.8	STBD1	Brain - Putamen (basal ganglia)
4:76268831	rs1876538	C/T	FAM47E	UTR3'	-0.22	2e-09	ENSG00000118804.8	STBD1	Lung
4:76271535	rs3733253	T/G	FAM47E	intron	-0.33	9.2e-12	ENSG00000163749.17	CCDC158	Lung
4:76271535	rs3733253	T/G	FAM47E	intron	-0.24	1.1e-09	ENSG00000163749.17	CCDC158	Thyroid
4:76271535	rs3733253	T/G	FAM47E	intron	-0.54	1.7e-101	ENSG00000189157.13	FAM47E	Thyroid
4:76271535	rs3733253	T/G	FAM47E	intron	-0.67	2.8e-72	ENSG00000189157.13	FAM47E	Nerve - Tibial
4:76271535	rs3733253	T/G	FAM47E	intron	-0.83	6.8e-62	ENSG00000189157.13	FAM47E	Pancreas
4:76271535	rs3733253	T/G	FAM47E	intron	-0.46	1.7e-57	ENSG00000189157.13	FAM47E	Skin - Sun Exposed (Lower leg)
4:76271535	rs3733253	T/G	FAM47E	intron	-0.46	1.7e-51	ENSG00000189157.13	FAM47E	Lung
4:76271535	rs3733253	T/G	FAM47E	intron	-0.45	8e-51	ENSG00000189157.13	FAM47E	Adipose - Subcutaneous
4:76271535	rs3733253	T/G	FAM47E	intron	-0.52	2.6e-50	ENSG00000189157.13	FAM47E	Breast - Mammary Tissue
4:76271535	rs3733253	T/G	FAM47E	intron	-0.65	2.7e-50	ENSG00000189157.13	FAM47E	Pituitary
4:76271535	rs3733253	T/G	FAM47E	intron	-0.46	1.4e-43	ENSG00000189157.13	FAM47E	Skin - Not Sun Exposed (Suprapubic)
4:76271535	rs3733253	T/G	FAM47E	intron	-0.37	3.2e-43	ENSG00000189157.13	FAM47E	Muscle - Skeletal
4:76271535	rs3733253	T/G	FAM47E	intron	-0.45	6.6e-38	ENSG00000189157.13	FAM47E	Esophagus - Muscularis
4:76271535	rs3733253	T/G	FAM47E	intron	-0.44	2.1e-37	ENSG00000189157.13	FAM47E	Stomach
4:76271535	rs3733253	T/G	FAM47E	intron	-0.5	1.9e-35	ENSG00000189157.13	FAM47E	Colon - Transverse
4:76271535	rs3733253	T/G	FAM47E	intron	-0.34	7.9e-32	ENSG00000189157.13	FAM47E	Adipose - Visceral (Omentum)
4:76271535	rs3733253	T/G	FAM47E	intron	-0.71	1.2e-31	ENSG00000189157.13	FAM47E	Brain - Cortex
4:76271535	rs3733253	T/G	FAM47E	intron	-0.73	2.1e-30	ENSG00000189157.13	FAM47E	Brain - Cerebellum
4:76271535	rs3733253	T/G	FAM47E	intron	-0.43	2.6e-28	ENSG00000189157.13	FAM47E	Artery - Tibial
4:76271535	rs3733253	T/G	FAM47E	intron	-0.54	9.7e-28	ENSG00000189157.13	FAM47E	Brain - Nucleus accumbens (basal ganglia)
4:76271535	rs3733253	T/G	FAM47E	intron	-0.46	1.8e-27	ENSG00000189157.13	FAM47E	Artery - Aorta
4:76271535	rs3733253	T/G	FAM47E	intron	-0.52	4.6e-27	ENSG00000189157.13	FAM47E	Colon - Sigmoid
4:76271535	rs3733253	T/G	FAM47E	intron	-0.6	5e-27	ENSG00000189157.13	FAM47E	Brain - Putamen (basal ganglia)
4:76271535	rs3733253	T/G	FAM47E	intron	-0.51	1.6e-26	ENSG00000189157.13	FAM47E	Brain - Caudate (basal ganglia)
4:76271535	rs3733253	T/G	FAM47E	intron	-0.64	9.4e-26	ENSG00000189157.13	FAM47E	Spleen
4:76271535	rs3733253	T/G	FAM47E	intron	-0.55	1.2e-24	ENSG00000189157.13	FAM47E	Testis
4:76271535	rs3733253	T/G	FAM47E	intron	-0.59	1.1e-22	ENSG00000189157.13	FAM47E	Brain - Frontal Cortex (BA9)
4:76271535	rs3733253	T/G	FAM47E	intron	-0.55	2.8e-22	ENSG00000189157.13	FAM47E	Minor Salivary Gland
4:76271535	rs3733253	T/G	FAM47E	intron	-0.59	5.6e-22	ENSG00000189157.13	FAM47E	Prostate
4:76271535	rs3733253	T/G	FAM47E	intron	-0.56	3.1e-21	ENSG00000189157.13	FAM47E	Liver
4:76271535	rs3733253	T/G	FAM47E	intron	-0.65	7.7e-21	ENSG00000189157.13	FAM47E	Brain - Hippocampus
4:76271535	rs3733253	T/G	FAM47E	intron	-0.69	1.1e-20	ENSG00000189157.13	FAM47E	Brain - Spinal cord (cervical c-1)
4:76271535	rs3733253	T/G	FAM47E	intron	-0.59	6e-20	ENSG00000189157.13	FAM47E	Brain - Cerebellar Hemisphere
4:76271535	rs3733253	T/G	FAM47E	intron	-0.45	8.7e-20	ENSG00000189157.13	FAM47E	Esophagus - Gastroesophageal Junction
4:76271535	rs3733253	T/G	FAM47E	intron	-0.32	2.2e-18	ENSG00000189157.13	FAM47E	Esophagus - Mucosa
4:76271535	rs3733253	T/G	FAM47E	intron	-0.47	5.9e-18	ENSG00000189157.13	FAM47E	Artery - Coronary
4:76271535	rs3733253	T/G	FAM47E	intron	-0.55	1.7e-14	ENSG00000189157.13	FAM47E	Brain - Anterior cingulate cortex (BA24)
4:76271535	rs3733253	T/G	FAM47E	intron	-0.45	4.9e-14	ENSG00000189157.13	FAM47E	Brain - Hypothalamus
4:76271535	rs3733253	T/G	FAM47E	intron	-0.38	9.1e-14	ENSG00000189157.13	FAM47E	Adrenal Gland
4:76271535	rs3733253	T/G	FAM47E	intron	-0.63	1.3e-10	ENSG00000189157.13	FAM47E	Kidney - Cortex
4:76271535	rs3733253	T/G	FAM47E	intron	-0.51	1.5e-10	ENSG00000189157.13	FAM47E	Brain - Substantia nigra
4:76271535	rs3733253	T/G	FAM47E	intron	-0.24	1.6e-09	ENSG00000189157.13	FAM47E	Cells - Cultured fibroblasts
4:76271535	rs3733253	T/G	FAM47E	intron	-0.31	6.1e-09	ENSG00000189157.13	FAM47E	Small Intestine - Terminal Ileum
4:76271535	rs3733253	T/G	FAM47E	intron	-0.51	6.1e-09	ENSG00000189157.13	FAM47E	Brain - Amygdala
4:76271535	rs3733253	T/G	FAM47E	intron	0.28	4.7e-17	ENSG00000118804.8	STBD1	Cells - Cultured fibroblasts
4:76271535	rs3733253	T/G	FAM47E	intron	0.22	1.2e-11	ENSG00000118804.8	STBD1	Nerve - Tibial
4:76271535	rs3733253	T/G	FAM47E	intron	0.34	2.4e-10	ENSG00000118804.8	STBD1	Brain - Caudate (basal ganglia)
4:76271535	rs3733253	T/G	FAM47E	intron	0.27	8.8e-10	ENSG00000118804.8	STBD1	Stomach
4:76271535	rs3733253	T/G	FAM47E	intron	0.31	1.2e-09	ENSG00000118804.8	STBD1	Brain - Putamen (basal ganglia)
4:76271535	rs3733253	T/G	FAM47E	intron	-0.22	2e-09	ENSG00000118804.8	STBD1	Lung
4:76271685	rs3733251	C/A	FAM47E	missense	0.44	1.7e-26	ENSG00000189157.13	FAM47E	Adipose - Subcutaneous
4:76271685	rs3733251	C/A	FAM47E	missense	0.38	2.8e-16	ENSG00000189157.13	FAM47E	Esophagus - Muscularis
4:76271685	rs3733251	C/A	FAM47E	missense	0.44	6.1e-16	ENSG00000189157.13	FAM47E	Nerve - Tibial
4:76271685	rs3733251	C/A	FAM47E	missense	0.32	7.1e-15	ENSG00000189157.13	FAM47E	Skin - Sun Exposed (Lower leg)
4:76271685	rs3733251	C/A	FAM47E	missense	0.31	1e-14	ENSG00000189157.13	FAM47E	Adipose - Visceral (Omentum)
4:76271685	rs3733251	C/A	FAM47E	missense	0.3	1.4e-14	ENSG00000189157.13	FAM47E	Thyroid
4:76271685	rs3733251	C/A	FAM47E	missense	0.54	1.7e-13	ENSG00000189157.13	FAM47E	Pituitary
4:76271685	rs3733251	C/A	FAM47E	missense	0.45	3.1e-12	ENSG00000189157.13	FAM47E	Esophagus - Gastroesophageal Junction
4:76271685	rs3733251	C/A	FAM47E	missense	0.3	5.8e-11	ENSG00000189157.13	FAM47E	Skin - Not Sun Exposed (Suprapubic)
4:76271685	rs3733251	C/A	FAM47E	missense	0.42	1.2e-10	ENSG00000189157.13	FAM47E	Colon - Sigmoid
4:76271685	rs3733251	C/A	FAM47E	missense	0.27	1.8e-10	ENSG00000189157.13	FAM47E	Lung
4:76271685	rs3733251	C/A	FAM47E	missense	0.3	2.6e-09	ENSG00000189157.13	FAM47E	Breast - Mammary Tissue
4:76271685	rs3733251	C/A	FAM47E	missense	0.29	2.5e-08	ENSG00000189157.13	FAM47E	Artery - Tibial
4:76271685	rs3733251	C/A	FAM47E	missense	0.26	4.3e-08	ENSG00000189157.13	FAM47E	Esophagus - Mucosa
4:76271685	rs3733251	C/A	FAM47E	missense	0.31	1.1e-10	ENSG00000118804.8	STBD1	Lung
4:76271715	rs3733250	A/G	FAM47E	missense	-0.33	9.2e-12	ENSG00000163749.17	CCDC158	Lung
4:76271715	rs3733250	A/G	FAM47E	missense	-0.24	1.1e-09	ENSG00000163749.17	CCDC158	Thyroid
4:76271715	rs3733250	A/G	FAM47E	missense	-0.54	1.7e-101	ENSG00000189157.13	FAM47E	Thyroid
4:76271715	rs3733250	A/G	FAM47E	missense	-0.67	2.8e-72	ENSG00000189157.13	FAM47E	Nerve - Tibial
4:76271715	rs3733250	A/G	FAM47E	missense	-0.83	6.8e-62	ENSG00000189157.13	FAM47E	Pancreas
4:76271715	rs3733250	A/G	FAM47E	missense	-0.46	1.7e-57	ENSG00000189157.13	FAM47E	Skin - Sun Exposed (Lower leg)
4:76271715	rs3733250	A/G	FAM47E	missense	-0.46	1.7e-51	ENSG00000189157.13	FAM47E	Lung
4:76271715	rs3733250	A/G	FAM47E	missense	-0.45	8e-51	ENSG00000189157.13	FAM47E	Adipose - Subcutaneous
4:76271715	rs3733250	A/G	FAM47E	missense	-0.52	2.6e-50	ENSG00000189157.13	FAM47E	Breast - Mammary Tissue
4:76271715	rs3733250	A/G	FAM47E	missense	-0.65	2.7e-50	ENSG00000189157.13	FAM47E	Pituitary
4:76271715	rs3733250	A/G	FAM47E	missense	-0.46	1.4e-43	ENSG00000189157.13	FAM47E	Skin - Not Sun Exposed (Suprapubic)
4:76271715	rs3733250	A/G	FAM47E	missense	-0.37	3.2e-43	ENSG00000189157.13	FAM47E	Muscle - Skeletal
4:76271715	rs3733250	A/G	FAM47E	missense	-0.45	6.6e-38	ENSG00000189157.13	FAM47E	Esophagus - Muscularis
4:76271715	rs3733250	A/G	FAM47E	missense	-0.44	2.1e-37	ENSG00000189157.13	FAM47E	Stomach
4:76271715	rs3733250	A/G	FAM47E	missense	-0.5	1.9e-35	ENSG00000189157.13	FAM47E	Colon - Transverse
4:76271715	rs3733250	A/G	FAM47E	missense	-0.34	7.9e-32	ENSG00000189157.13	FAM47E	Adipose - Visceral (Omentum)
4:76271715	rs3733250	A/G	FAM47E	missense	-0.71	1.2e-31	ENSG00000189157.13	FAM47E	Brain - Cortex
4:76271715	rs3733250	A/G	FAM47E	missense	-0.73	2.1e-30	ENSG00000189157.13	FAM47E	Brain - Cerebellum
4:76271715	rs3733250	A/G	FAM47E	missense	-0.43	2.6e-28	ENSG00000189157.13	FAM47E	Artery - Tibial
4:76271715	rs3733250	A/G	FAM47E	missense	-0.54	9.7e-28	ENSG00000189157.13	FAM47E	Brain - Nucleus accumbens (basal ganglia)
4:76271715	rs3733250	A/G	FAM47E	missense	-0.46	1.8e-27	ENSG00000189157.13	FAM47E	Artery - Aorta
4:76271715	rs3733250	A/G	FAM47E	missense	-0.52	4.6e-27	ENSG00000189157.13	FAM47E	Colon - Sigmoid
4:76271715	rs3733250	A/G	FAM47E	missense	-0.6	5e-27	ENSG00000189157.13	FAM47E	Brain - Putamen (basal ganglia)
4:76271715	rs3733250	A/G	FAM47E	missense	-0.51	1.6e-26	ENSG00000189157.13	FAM47E	Brain - Caudate (basal ganglia)
4:76271715	rs3733250	A/G	FAM47E	missense	-0.64	9.4e-26	ENSG00000189157.13	FAM47E	Spleen
4:76271715	rs3733250	A/G	FAM47E	missense	-0.55	1.2e-24	ENSG00000189157.13	FAM47E	Testis
4:76271715	rs3733250	A/G	FAM47E	missense	-0.59	1.1e-22	ENSG00000189157.13	FAM47E	Brain - Frontal Cortex (BA9)
4:76271715	rs3733250	A/G	FAM47E	missense	-0.55	2.8e-22	ENSG00000189157.13	FAM47E	Minor Salivary Gland
4:76271715	rs3733250	A/G	FAM47E	missense	-0.59	5.6e-22	ENSG00000189157.13	FAM47E	Prostate
4:76271715	rs3733250	A/G	FAM47E	missense	-0.56	3.1e-21	ENSG00000189157.13	FAM47E	Liver
4:76271715	rs3733250	A/G	FAM47E	missense	-0.65	7.7e-21	ENSG00000189157.13	FAM47E	Brain - Hippocampus
4:76271715	rs3733250	A/G	FAM47E	missense	-0.69	1.1e-20	ENSG00000189157.13	FAM47E	Brain - Spinal cord (cervical c-1)
4:76271715	rs3733250	A/G	FAM47E	missense	-0.59	6e-20	ENSG00000189157.13	FAM47E	Brain - Cerebellar Hemisphere
4:76271715	rs3733250	A/G	FAM47E	missense	-0.45	8.7e-20	ENSG00000189157.13	FAM47E	Esophagus - Gastroesophageal Junction
4:76271715	rs3733250	A/G	FAM47E	missense	-0.32	2.2e-18	ENSG00000189157.13	FAM47E	Esophagus - Mucosa
4:76271715	rs3733250	A/G	FAM47E	missense	-0.47	5.9e-18	ENSG00000189157.13	FAM47E	Artery - Coronary
4:76271715	rs3733250	A/G	FAM47E	missense	-0.55	1.7e-14	ENSG00000189157.13	FAM47E	Brain - Anterior cingulate cortex (BA24)
4:76271715	rs3733250	A/G	FAM47E	missense	-0.45	4.9e-14	ENSG00000189157.13	FAM47E	Brain - Hypothalamus
4:76271715	rs3733250	A/G	FAM47E	missense	-0.38	9.1e-14	ENSG00000189157.13	FAM47E	Adrenal Gland
4:76271715	rs3733250	A/G	FAM47E	missense	-0.63	1.3e-10	ENSG00000189157.13	FAM47E	Kidney - Cortex
4:76271715	rs3733250	A/G	FAM47E	missense	-0.51	1.5e-10	ENSG00000189157.13	FAM47E	Brain - Substantia nigra
4:76271715	rs3733250	A/G	FAM47E	missense	-0.24	1.6e-09	ENSG00000189157.13	FAM47E	Cells - Cultured fibroblasts
4:76271715	rs3733250	A/G	FAM47E	missense	-0.31	6.1e-09	ENSG00000189157.13	FAM47E	Small Intestine - Terminal Ileum
4:76271715	rs3733250	A/G	FAM47E	missense	-0.51	6.1e-09	ENSG00000189157.13	FAM47E	Brain - Amygdala
4:76271715	rs3733250	A/G	FAM47E	missense	0.28	4.7e-17	ENSG00000118804.8	STBD1	Cells - Cultured fibroblasts
4:76271715	rs3733250	A/G	FAM47E	missense	0.22	1.2e-11	ENSG00000118804.8	STBD1	Nerve - Tibial
4:76271715	rs3733250	A/G	FAM47E	missense	0.34	2.4e-10	ENSG00000118804.8	STBD1	Brain - Caudate (basal ganglia)
4:76271715	rs3733250	A/G	FAM47E	missense	0.27	8.8e-10	ENSG00000118804.8	STBD1	Stomach
4:76271715	rs3733250	A/G	FAM47E	missense	0.31	1.2e-09	ENSG00000118804.8	STBD1	Brain - Putamen (basal ganglia)
4:76271715	rs3733250	A/G	FAM47E	missense	-0.22	2e-09	ENSG00000118804.8	STBD1	Lung
4:76277603	rs6532316	G/A	FAM47E	intron	-0.36	1.7e-10	ENSG00000189157.13	FAM47E	Skin - Not Sun Exposed (Suprapubic)
4:76277603	rs6532316	G/A	FAM47E	intron	-0.29	3.6e-10	ENSG00000189157.13	FAM47E	Thyroid
4:76277603	rs6532316	G/A	FAM47E	intron	-0.29	3.8e-09	ENSG00000189157.13	FAM47E	Skin - Sun Exposed (Lower leg)
4:76277603	rs6532316	G/A	FAM47E	intron	-0.38	7.6e-09	ENSG00000189157.13	FAM47E	Artery - Aorta
4:76277603	rs6532316	G/A	FAM47E	intron	-0.35	1e-08	ENSG00000189157.13	FAM47E	Colon - Transverse
4:76277603	rs6532316	G/A	FAM47E	intron	0.64	1.2e-09	ENSG00000118804.8	STBD1	Testis
4:76277833	rs6812193	T/C	FAM47E	intron	0.41	4.4e-18	ENSG00000163749.17	CCDC158	Lung
4:76277833	rs6812193	T/C	FAM47E	intron	0.24	1.3e-11	ENSG00000163749.17	CCDC158	Nerve - Tibial
4:76277833	rs6812193	T/C	FAM47E	intron	0.23	1.2e-08	ENSG00000163749.17	CCDC158	Thyroid
4:76277833	rs6812193	T/C	FAM47E	intron	0.36	8.6e-35	ENSG00000189157.13	FAM47E	Thyroid
4:76277833	rs6812193	T/C	FAM47E	intron	0.47	7.4e-31	ENSG00000189157.13	FAM47E	Nerve - Tibial
4:76277833	rs6812193	T/C	FAM47E	intron	0.61	4.2e-27	ENSG00000189157.13	FAM47E	Pancreas
4:76277833	rs6812193	T/C	FAM47E	intron	0.34	2.3e-26	ENSG00000189157.13	FAM47E	Lung
4:76277833	rs6812193	T/C	FAM47E	intron	0.32	4.2e-23	ENSG00000189157.13	FAM47E	Adipose - Subcutaneous
4:76277833	rs6812193	T/C	FAM47E	intron	0.3	2.6e-20	ENSG00000189157.13	FAM47E	Skin - Sun Exposed (Lower leg)
4:76277833	rs6812193	T/C	FAM47E	intron	0.45	3e-17	ENSG00000189157.13	FAM47E	Pituitary
4:76277833	rs6812193	T/C	FAM47E	intron	0.31	3.8e-16	ENSG00000189157.13	FAM47E	Breast - Mammary Tissue
4:76277833	rs6812193	T/C	FAM47E	intron	0.49	9.1e-14	ENSG00000189157.13	FAM47E	Spleen
4:76277833	rs6812193	T/C	FAM47E	intron	0.28	5.3e-13	ENSG00000189157.13	FAM47E	Esophagus - Muscularis
4:76277833	rs6812193	T/C	FAM47E	intron	0.22	1.6e-12	ENSG00000189157.13	FAM47E	Adipose - Visceral (Omentum)
4:76277833	rs6812193	T/C	FAM47E	intron	0.26	5.1e-12	ENSG00000189157.13	FAM47E	Skin - Not Sun Exposed (Suprapubic)
4:76277833	rs6812193	T/C	FAM47E	intron	0.28	3.2e-11	ENSG00000189157.13	FAM47E	Artery - Tibial
4:76277833	rs6812193	T/C	FAM47E	intron	0.39	3.5e-11	ENSG00000189157.13	FAM47E	Testis
4:76277833	rs6812193	T/C	FAM47E	intron	0.37	1.6e-10	ENSG00000189157.13	FAM47E	Artery - Coronary
4:76277833	rs6812193	T/C	FAM47E	intron	0.34	5.1e-10	ENSG00000189157.13	FAM47E	Colon - Sigmoid
4:76277833	rs6812193	T/C	FAM47E	intron	0.24	3.6e-09	ENSG00000189157.13	FAM47E	Stomach
4:76277833	rs6812193	T/C	FAM47E	intron	0.28	4.1e-09	ENSG00000189157.13	FAM47E	Artery - Aorta
4:76277833	rs6812193	T/C	FAM47E	intron	0.39	4.3e-09	ENSG00000189157.13	FAM47E	Liver
4:76277833	rs6812193	T/C	FAM47E	intron	0.38	7.4e-09	ENSG00000189157.13	FAM47E	Prostate
4:76277833	rs6812193	T/C	FAM47E	intron	0.42	8.8e-09	ENSG00000189157.13	FAM47E	Brain - Cerebellum
4:76277833	rs6812193	T/C	FAM47E	intron	0.31	2.1e-08	ENSG00000189157.13	FAM47E	Adrenal Gland
4:76277833	rs6812193	T/C	FAM47E	intron	0.29	3e-08	ENSG00000189157.13	FAM47E	Esophagus - Gastroesophageal Junction
4:76277833	rs6812193	T/C	FAM47E	intron	0.36	1.8e-23	ENSG00000118804.8	STBD1	Lung
4:76277833	rs6812193	T/C	FAM47E	intron	-0.24	9.5e-12	ENSG00000118804.8	STBD1	Cells - Cultured fibroblasts
4:76277833	rs6812193	T/C	FAM47E	intron	-0.31	4e-11	ENSG00000118804.8	STBD1	Stomach
4:76277833	rs6812193	T/C	FAM47E	intron	-0.13	1.4e-08	ENSG00000118804.8	STBD1	Heart - Left Ventricle
4:76278058	rs3817118	C/A	FAM47E	intron	0.69	2.4e-45	ENSG00000189157.13	FAM47E	Muscle - Skeletal
4:76278058	rs3817118	C/A	FAM47E	intron	0.53	3.4e-13	ENSG00000189157.13	FAM47E	Heart - Atrial Appendage
4:76278058	rs3817118	C/A	FAM47E	intron	0.36	5.7e-10	ENSG00000189157.13	FAM47E	Adipose - Subcutaneous
4:76278058	rs3817118	C/A	FAM47E	intron	0.43	2.9e-08	ENSG00000189157.13	FAM47E	Heart - Left Ventricle
4:76278058	rs3817118	C/A	FAM47E	intron	-0.78	2.4e-14	ENSG00000118804.8	STBD1	Brain - Hippocampus
4:76278058	rs3817118	C/A	FAM47E	intron	-0.62	3.7e-14	ENSG00000118804.8	STBD1	Brain - Caudate (basal ganglia)
4:76278058	rs3817118	C/A	FAM47E	intron	-0.91	3.3e-10	ENSG00000118804.8	STBD1	Brain - Amygdala
4:76278058	rs3817118	C/A	FAM47E	intron	-0.57	5.6e-10	ENSG00000118804.8	STBD1	Brain - Putamen (basal ganglia)
4:76278058	rs3817118	C/A	FAM47E	intron	-0.65	9.6e-09	ENSG00000118804.8	STBD1	Brain - Cerebellar Hemisphere
4:76278058	rs3817118	C/A	FAM47E	intron	-0.47	2.9e-08	ENSG00000118804.8	STBD1	Brain - Nucleus accumbens (basal ganglia)
4:76278261	rs964051	A/C	FAM47E	intron	-0.32	1.8e-11	ENSG00000163749.17	CCDC158	Lung
4:76278261	rs964051	A/C	FAM47E	intron	-0.23	9.2e-09	ENSG00000163749.17	CCDC158	Thyroid
4:76278261	rs964051	A/C	FAM47E	intron	-0.57	1.2e-114	ENSG00000189157.13	FAM47E	Thyroid
4:76278261	rs964051	A/C	FAM47E	intron	-0.68	3.9e-74	ENSG00000189157.13	FAM47E	Nerve - Tibial
4:76278261	rs964051	A/C	FAM47E	intron	-0.85	3.6e-70	ENSG00000189157.13	FAM47E	Pancreas
4:76278261	rs964051	A/C	FAM47E	intron	-0.5	1.2e-66	ENSG00000189157.13	FAM47E	Skin - Sun Exposed (Lower leg)
4:76278261	rs964051	A/C	FAM47E	intron	-0.46	1e-53	ENSG00000189157.13	FAM47E	Adipose - Subcutaneous
4:76278261	rs964051	A/C	FAM47E	intron	-0.46	2.1e-52	ENSG00000189157.13	FAM47E	Lung
4:76278261	rs964051	A/C	FAM47E	intron	-0.52	5.8e-50	ENSG00000189157.13	FAM47E	Breast - Mammary Tissue
4:76278261	rs964051	A/C	FAM47E	intron	-0.66	7e-50	ENSG00000189157.13	FAM47E	Pituitary
4:76278261	rs964051	A/C	FAM47E	intron	-0.47	1.7e-44	ENSG00000189157.13	FAM47E	Skin - Not Sun Exposed (Suprapubic)
4:76278261	rs964051	A/C	FAM47E	intron	-0.38	2.3e-44	ENSG00000189157.13	FAM47E	Muscle - Skeletal
4:76278261	rs964051	A/C	FAM47E	intron	-0.47	3.3e-40	ENSG00000189157.13	FAM47E	Esophagus - Muscularis
4:76278261	rs964051	A/C	FAM47E	intron	-0.45	1.7e-39	ENSG00000189157.13	FAM47E	Stomach
4:76278261	rs964051	A/C	FAM47E	intron	-0.5	5.8e-36	ENSG00000189157.13	FAM47E	Colon - Transverse
4:76278261	rs964051	A/C	FAM47E	intron	-0.34	2e-33	ENSG00000189157.13	FAM47E	Adipose - Visceral (Omentum)
4:76278261	rs964051	A/C	FAM47E	intron	-0.74	5.6e-31	ENSG00000189157.13	FAM47E	Brain - Cerebellum
4:76278261	rs964051	A/C	FAM47E	intron	-0.44	7.1e-30	ENSG00000189157.13	FAM47E	Artery - Tibial
4:76278261	rs964051	A/C	FAM47E	intron	-0.46	2.7e-29	ENSG00000189157.13	FAM47E	Artery - Aorta
4:76278261	rs964051	A/C	FAM47E	intron	-0.71	2.6e-28	ENSG00000189157.13	FAM47E	Brain - Cortex
4:76278261	rs964051	A/C	FAM47E	intron	-0.54	6.2e-28	ENSG00000189157.13	FAM47E	Colon - Sigmoid
4:76278261	rs964051	A/C	FAM47E	intron	-0.64	6.3e-28	ENSG00000189157.13	FAM47E	Brain - Putamen (basal ganglia)
4:76278261	rs964051	A/C	FAM47E	intron	-0.66	7.4e-28	ENSG00000189157.13	FAM47E	Spleen
4:76278261	rs964051	A/C	FAM47E	intron	-0.57	9.9e-27	ENSG00000189157.13	FAM47E	Testis
4:76278261	rs964051	A/C	FAM47E	intron	-0.55	1e-25	ENSG00000189157.13	FAM47E	Brain - Nucleus accumbens (basal ganglia)
4:76278261	rs964051	A/C	FAM47E	intron	-0.62	1.3e-25	ENSG00000189157.13	FAM47E	Prostate
4:76278261	rs964051	A/C	FAM47E	intron	-0.51	1.4e-23	ENSG00000189157.13	FAM47E	Brain - Caudate (basal ganglia)
4:76278261	rs964051	A/C	FAM47E	intron	-0.49	4.4e-23	ENSG00000189157.13	FAM47E	Esophagus - Gastroesophageal Junction
4:76278261	rs964051	A/C	FAM47E	intron	-0.57	3.6e-22	ENSG00000189157.13	FAM47E	Liver
4:76278261	rs964051	A/C	FAM47E	intron	-0.55	4.7e-22	ENSG00000189157.13	FAM47E	Minor Salivary Gland
4:76278261	rs964051	A/C	FAM47E	intron	-0.63	7.9e-21	ENSG00000189157.13	FAM47E	Brain - Cerebellar Hemisphere
4:76278261	rs964051	A/C	FAM47E	intron	-0.7	1e-20	ENSG00000189157.13	FAM47E	Brain - Spinal cord (cervical c-1)
4:76278261	rs964051	A/C	FAM47E	intron	-0.58	8.8e-20	ENSG00000189157.13	FAM47E	Brain - Frontal Cortex (BA9)
4:76278261	rs964051	A/C	FAM47E	intron	-0.47	9.3e-19	ENSG00000189157.13	FAM47E	Artery - Coronary
4:76278261	rs964051	A/C	FAM47E	intron	-0.65	1.4e-18	ENSG00000189157.13	FAM47E	Brain - Hippocampus
4:76278261	rs964051	A/C	FAM47E	intron	-0.32	1.1e-17	ENSG00000189157.13	FAM47E	Esophagus - Mucosa
4:76278261	rs964051	A/C	FAM47E	intron	-0.56	2.5e-14	ENSG00000189157.13	FAM47E	Brain - Anterior cingulate cortex (BA24)
4:76278261	rs964051	A/C	FAM47E	intron	-0.38	1.3e-13	ENSG00000189157.13	FAM47E	Adrenal Gland
4:76278261	rs964051	A/C	FAM47E	intron	-0.46	2.3e-13	ENSG00000189157.13	FAM47E	Brain - Hypothalamus
4:76278261	rs964051	A/C	FAM47E	intron	-0.66	1.8e-11	ENSG00000189157.13	FAM47E	Kidney - Cortex
4:76278261	rs964051	A/C	FAM47E	intron	-0.25	3.6e-10	ENSG00000189157.13	FAM47E	Cells - Cultured fibroblasts
4:76278261	rs964051	A/C	FAM47E	intron	-0.52	4.8e-10	ENSG00000189157.13	FAM47E	Brain - Substantia nigra
4:76278261	rs964051	A/C	FAM47E	intron	-0.29	3.7e-08	ENSG00000189157.13	FAM47E	Small Intestine - Terminal Ileum
4:76278261	rs964051	A/C	FAM47E	intron	0.27	4.2e-16	ENSG00000118804.8	STBD1	Cells - Cultured fibroblasts
4:76278261	rs964051	A/C	FAM47E	intron	0.23	4.3e-12	ENSG00000118804.8	STBD1	Nerve - Tibial
4:76278261	rs964051	A/C	FAM47E	intron	-0.23	7.1e-10	ENSG00000118804.8	STBD1	Lung
4:76278261	rs964051	A/C	FAM47E	intron	0.34	2.3e-09	ENSG00000118804.8	STBD1	Brain - Caudate (basal ganglia)
4:76278261	rs964051	A/C	FAM47E	intron	0.32	4.4e-09	ENSG00000118804.8	STBD1	Brain - Putamen (basal ganglia)
4:76278261	rs964051	A/C	FAM47E	intron	0.26	5.1e-09	ENSG00000118804.8	STBD1	Stomach
4:76280334	rs1036788	T/C	FAM47E	missense	-0.44	1.3e-40	ENSG00000189157.13	FAM47E	Muscle - Skeletal
4:76280334	rs1036788	T/C	FAM47E	missense	-0.29	1.1e-15	ENSG00000189157.13	FAM47E	Thyroid
4:76280334	rs1036788	T/C	FAM47E	missense	-0.3	1e-14	ENSG00000189157.13	FAM47E	Skin - Sun Exposed (Lower leg)
4:76280334	rs1036788	T/C	FAM47E	missense	-0.34	1.6e-14	ENSG00000189157.13	FAM47E	Skin - Not Sun Exposed (Suprapubic)
4:76280334	rs1036788	T/C	FAM47E	missense	-0.39	1.2e-12	ENSG00000189157.13	FAM47E	Heart - Atrial Appendage
4:76280334	rs1036788	T/C	FAM47E	missense	-0.33	1.7e-12	ENSG00000189157.13	FAM47E	Stomach
4:76280334	rs1036788	T/C	FAM47E	missense	-0.36	1.7e-12	ENSG00000189157.13	FAM47E	Colon - Transverse
4:76280334	rs1036788	T/C	FAM47E	missense	-0.43	6.9e-11	ENSG00000189157.13	FAM47E	Brain - Caudate (basal ganglia)
4:76280334	rs1036788	T/C	FAM47E	missense	-0.3	2.1e-10	ENSG00000189157.13	FAM47E	Esophagus - Muscularis
4:76280334	rs1036788	T/C	FAM47E	missense	-0.32	4.5e-10	ENSG00000189157.13	FAM47E	Heart - Left Ventricle
4:76280334	rs1036788	T/C	FAM47E	missense	-0.35	9e-10	ENSG00000189157.13	FAM47E	Artery - Aorta
4:76280334	rs1036788	T/C	FAM47E	missense	-0.52	1.1e-09	ENSG00000189157.13	FAM47E	Brain - Cortex
4:76280334	rs1036788	T/C	FAM47E	missense	-0.42	7.3e-09	ENSG00000189157.13	FAM47E	Brain - Hypothalamus
4:76280334	rs1036788	T/C	FAM47E	missense	-0.22	8.5e-09	ENSG00000189157.13	FAM47E	Adipose - Visceral (Omentum)
4:76280334	rs1036788	T/C	FAM47E	missense	-0.27	1.6e-08	ENSG00000189157.13	FAM47E	Breast - Mammary Tissue
4:76280334	rs1036788	T/C	FAM47E	missense	-0.52	1.6e-08	ENSG00000189157.13	FAM47E	Brain - Cerebellum
4:76280334	rs1036788	T/C	FAM47E	missense	-0.39	3.2e-08	ENSG00000189157.13	FAM47E	Pituitary
4:76280334	rs1036788	T/C	FAM47E	missense	-0.29	3.7e-08	ENSG00000189157.13	FAM47E	Nerve - Tibial
4:76280334	rs1036788	T/C	FAM47E	missense	-0.51	4.3e-08	ENSG00000189157.13	FAM47E	Brain - Anterior cingulate cortex (BA24)
4:76280334	rs1036788	T/C	FAM47E	missense	0.39	5.7e-09	ENSG00000118804.8	STBD1	Brain - Caudate (basal ganglia)
4:76280334	rs1036788	T/C	FAM47E	missense	0.49	6.3e-09	ENSG00000118804.8	STBD1	Brain - Hippocampus
4:76283347	rs1542096	T/C	FAM47E	intron	-0.27	2.9e-15	ENSG00000163749.17	CCDC158	Artery - Tibial
4:76283347	rs1542096	T/C	FAM47E	intron	-0.33	3.8e-12	ENSG00000163749.17	CCDC158	Lung
4:76283347	rs1542096	T/C	FAM47E	intron	-0.39	1.4e-11	ENSG00000163749.17	CCDC158	Pituitary
4:76283347	rs1542096	T/C	FAM47E	intron	-0.25	8.6e-11	ENSG00000163749.17	CCDC158	Nerve - Tibial
4:76283347	rs1542096	T/C	FAM47E	intron	-0.26	1.4e-09	ENSG00000163749.17	CCDC158	Esophagus - Muscularis
4:76283347	rs1542096	T/C	FAM47E	intron	-0.35	2.6e-09	ENSG00000163749.17	CCDC158	Colon - Sigmoid
4:76283347	rs1542096	T/C	FAM47E	intron	-0.24	3.7e-09	ENSG00000163749.17	CCDC158	Thyroid
4:76283347	rs1542096	T/C	FAM47E	intron	-0.29	1e-21	ENSG00000189157.13	FAM47E	Thyroid
4:76283347	rs1542096	T/C	FAM47E	intron	-0.38	2.2e-17	ENSG00000189157.13	FAM47E	Nerve - Tibial
4:76283347	rs1542096	T/C	FAM47E	intron	-0.46	8.7e-15	ENSG00000189157.13	FAM47E	Pancreas
4:76283347	rs1542096	T/C	FAM47E	intron	-0.41	4.7e-13	ENSG00000189157.13	FAM47E	Testis
4:76283347	rs1542096	T/C	FAM47E	intron	-0.23	9.2e-12	ENSG00000189157.13	FAM47E	Lung
4:76283347	rs1542096	T/C	FAM47E	intron	-0.26	1.1e-10	ENSG00000189157.13	FAM47E	Stomach
4:76283347	rs1542096	T/C	FAM47E	intron	-0.28	1.9e-10	ENSG00000189157.13	FAM47E	Colon - Transverse
4:76283347	rs1542096	T/C	FAM47E	intron	-0.21	2.5e-10	ENSG00000189157.13	FAM47E	Skin - Sun Exposed (Lower leg)
4:76283347	rs1542096	T/C	FAM47E	intron	-0.25	4.3e-10	ENSG00000189157.13	FAM47E	Breast - Mammary Tissue
4:76283347	rs1542096	T/C	FAM47E	intron	-0.23	2e-09	ENSG00000189157.13	FAM47E	Skin - Not Sun Exposed (Suprapubic)
4:76283347	rs1542096	T/C	FAM47E	intron	-0.4	4.3e-09	ENSG00000189157.13	FAM47E	Spleen
4:76283347	rs1542096	T/C	FAM47E	intron	-0.34	4.9e-09	ENSG00000189157.13	FAM47E	Pituitary
4:76283347	rs1542096	T/C	FAM47E	intron	-0.38	2.8e-08	ENSG00000189157.13	FAM47E	Prostate
4:76283347	rs1542096	T/C	FAM47E	intron	-0.4	3.1e-08	ENSG00000189157.13	FAM47E	Brain - Putamen (basal ganglia)
4:76306332	rs3733249	G/A	FAM47E-STBD1	UTR5'	-0.4	3.3e-18	ENSG00000189157.13	FAM47E	Adipose - Subcutaneous
4:76306332	rs3733249	G/A	FAM47E-STBD1	UTR5'	-0.27	1e-10	ENSG00000189157.13	FAM47E	Muscle - Skeletal
4:76306332	rs3733249	G/A	FAM47E-STBD1	UTR5'	0.43	8.3e-22	ENSG00000118804.8	STBD1	Cells - Cultured fibroblasts
4:76306332	rs3733249	G/A	FAM47E-STBD1	UTR5'	0.45	2.6e-21	ENSG00000118804.8	STBD1	Esophagus - Mucosa
4:76306332	rs3733249	G/A	FAM47E-STBD1	UTR5'	0.39	8.2e-14	ENSG00000118804.8	STBD1	Thyroid
4:76306332	rs3733249	G/A	FAM47E-STBD1	UTR5'	0.26	1.5e-09	ENSG00000118804.8	STBD1	Skin - Sun Exposed (Lower leg)
4:76306332	rs3733249	G/A	FAM47E-STBD1	UTR5'	0.27	9.6e-09	ENSG00000118804.8	STBD1	Nerve - Tibial
4:76306332	rs3733249	G/A	FAM47E-STBD1	UTR5'	0.42	9.7e-09	ENSG00000118804.8	STBD1	Spleen
4:76306332	rs3733249	G/A	FAM47E-STBD1	UTR5'	0.46	1.6e-08	ENSG00000118804.8	STBD1	Brain - Caudate (basal ganglia)
4:76306332	rs3733249	G/A	FAM47E-STBD1	UTR5'	0.44	2.5e-08	ENSG00000118804.8	STBD1	Pituitary
4:76310141	rs3733248	C/A	FAM47E-STBD1	UTR3'	-0.4	2.5e-18	ENSG00000189157.13	FAM47E	Adipose - Subcutaneous
4:76310141	rs3733248	C/A	FAM47E-STBD1	UTR3'	-0.27	1.1e-10	ENSG00000189157.13	FAM47E	Muscle - Skeletal
4:76310141	rs3733248	C/A	FAM47E-STBD1	UTR3'	-0.24	3.8e-08	ENSG00000189157.13	FAM47E	Thyroid
4:76310141	rs3733248	C/A	FAM47E-STBD1	UTR3'	0.44	3.7e-21	ENSG00000118804.8	STBD1	Esophagus - Mucosa
4:76310141	rs3733248	C/A	FAM47E-STBD1	UTR3'	0.42	4.8e-21	ENSG00000118804.8	STBD1	Cells - Cultured fibroblasts
4:76310141	rs3733248	C/A	FAM47E-STBD1	UTR3'	0.39	5.4e-14	ENSG00000118804.8	STBD1	Thyroid
4:76310141	rs3733248	C/A	FAM47E-STBD1	UTR3'	0.25	4e-09	ENSG00000118804.8	STBD1	Skin - Sun Exposed (Lower leg)
4:76310141	rs3733248	C/A	FAM47E-STBD1	UTR3'	0.42	7.7e-09	ENSG00000118804.8	STBD1	Spleen
4:76310141	rs3733248	C/A	FAM47E-STBD1	UTR3'	0.47	8.2e-09	ENSG00000118804.8	STBD1	Brain - Caudate (basal ganglia)
4:76310141	rs3733248	C/A	FAM47E-STBD1	UTR3'	0.27	9.5e-09	ENSG00000118804.8	STBD1	Nerve - Tibial
4:76328877	rs112525409	T/C	CCDC158	intron	0.68	6.5e-15	ENSG00000189157.13	FAM47E	Muscle - Skeletal
4:76331043	rs7658585	T/C	CCDC158	intron	-0.51	1.6e-09	ENSG00000118804.8	STBD1	Testis
4:76334057	rs113022439	T/C	CCDC158	synonymous	-	-	-	-	-
4:76334093	rs114878412	A/G	CCDC158	synonymous	-	-	-	-	-
4:76353089	rs12504985	C/T	CCDC158	intron	-0.32	2.6e-19	ENSG00000163749.17	CCDC158	Nerve - Tibial
4:76353089	rs12504985	C/T	CCDC158	intron	-0.34	4.8e-18	ENSG00000163749.17	CCDC158	Thyroid
4:76353089	rs12504985	C/T	CCDC158	intron	-0.26	4.9e-14	ENSG00000163749.17	CCDC158	Artery - Tibial
4:76353089	rs12504985	C/T	CCDC158	intron	-0.34	4.7e-13	ENSG00000163749.17	CCDC158	Lung
4:76353089	rs12504985	C/T	CCDC158	intron	-0.37	3.8e-11	ENSG00000163749.17	CCDC158	Pituitary
4:76353089	rs12504985	C/T	CCDC158	intron	-0.27	4.8e-10	ENSG00000163749.17	CCDC158	Esophagus - Muscularis
4:76353089	rs12504985	C/T	CCDC158	intron	-0.23	1.4e-09	ENSG00000163749.17	CCDC158	Adipose - Subcutaneous
4:76353089	rs12504985	C/T	CCDC158	intron	-0.2	4.4e-08	ENSG00000163749.17	CCDC158	Breast - Mammary Tissue
4:76353089	rs12504985	C/T	CCDC158	intron	-0.24	4.5e-16	ENSG00000189157.13	FAM47E	Thyroid
4:76353089	rs12504985	C/T	CCDC158	intron	-0.22	1.9e-11	ENSG00000189157.13	FAM47E	Adipose - Subcutaneous
4:76353089	rs12504985	C/T	CCDC158	intron	-0.21	3.5e-10	ENSG00000189157.13	FAM47E	Lung
4:76353089	rs12504985	C/T	CCDC158	intron	-0.25	1.4e-08	ENSG00000189157.13	FAM47E	Nerve - Tibial
4:76353089	rs12504985	C/T	CCDC158	intron	-0.34	1.6e-08	ENSG00000189157.13	FAM47E	Pancreas
4:76353089	rs12504985	C/T	CCDC158	intron	-0.21	2.2e-08	ENSG00000189157.13	FAM47E	Breast - Mammary Tissue
4:76353089	rs12504985	C/T	CCDC158	intron	0.41	6.6e-38	ENSG00000118804.8	STBD1	Cells - Cultured fibroblasts
4:76353089	rs12504985	C/T	CCDC158	intron	0.29	7.7e-19	ENSG00000118804.8	STBD1	Nerve - Tibial
4:76353089	rs12504985	C/T	CCDC158	intron	0.29	6.6e-16	ENSG00000118804.8	STBD1	Thyroid
4:76353089	rs12504985	C/T	CCDC158	intron	0.27	4.6e-15	ENSG00000118804.8	STBD1	Esophagus - Mucosa
4:76353089	rs12504985	C/T	CCDC158	intron	0.2	1.7e-14	ENSG00000118804.8	STBD1	Artery - Tibial
4:76353089	rs12504985	C/T	CCDC158	intron	0.16	2.2e-13	ENSG00000118804.8	STBD1	Heart - Left Ventricle
4:76353089	rs12504985	C/T	CCDC158	intron	0.18	1.1e-12	ENSG00000118804.8	STBD1	Esophagus - Muscularis
4:76353089	rs12504985	C/T	CCDC158	intron	0.21	1.6e-12	ENSG00000118804.8	STBD1	Skin - Sun Exposed (Lower leg)
4:76353089	rs12504985	C/T	CCDC158	intron	0.31	1.5e-11	ENSG00000118804.8	STBD1	Stomach
4:76353089	rs12504985	C/T	CCDC158	intron	0.17	2.3e-10	ENSG00000118804.8	STBD1	Colon - Transverse
4:76353089	rs12504985	C/T	CCDC158	intron	0.24	3.4e-10	ENSG00000118804.8	STBD1	Colon - Sigmoid
4:76353089	rs12504985	C/T	CCDC158	intron	0.21	8.3e-10	ENSG00000118804.8	STBD1	Esophagus - Gastroesophageal Junction
4:76353089	rs12504985	C/T	CCDC158	intron	0.2	2.9e-09	ENSG00000118804.8	STBD1	Skin - Not Sun Exposed (Suprapubic)
4:76353089	rs12504985	C/T	CCDC158	intron	0.33	2.6e-08	ENSG00000118804.8	STBD1	Brain - Caudate (basal ganglia)
4:76369408	rs72657825	A/G	CCDC158	intron	-0.34	4.2e-24	ENSG00000163749.17	CCDC158	Artery - Tibial
4:76369408	rs72657825	A/G	CCDC158	intron	-0.35	9.5e-23	ENSG00000163749.17	CCDC158	Nerve - Tibial
4:76369408	rs72657825	A/G	CCDC158	intron	-0.38	4e-22	ENSG00000163749.17	CCDC158	Thyroid
4:76369408	rs72657825	A/G	CCDC158	intron	-0.48	2e-18	ENSG00000163749.17	CCDC158	Pituitary
4:76369408	rs72657825	A/G	CCDC158	intron	-0.35	1.8e-16	ENSG00000163749.17	CCDC158	Esophagus - Muscularis
4:76369408	rs72657825	A/G	CCDC158	intron	-0.38	7.3e-15	ENSG00000163749.17	CCDC158	Lung
4:76369408	rs72657825	A/G	CCDC158	intron	-0.32	4e-10	ENSG00000163749.17	CCDC158	Artery - Aorta
4:76369408	rs72657825	A/G	CCDC158	intron	-0.27	4.5e-10	ENSG00000163749.17	CCDC158	Esophagus - Gastroesophageal Junction
4:76369408	rs72657825	A/G	CCDC158	intron	-0.23	1.1e-09	ENSG00000163749.17	CCDC158	Breast - Mammary Tissue
4:76369408	rs72657825	A/G	CCDC158	intron	-0.44	1.2e-09	ENSG00000163749.17	CCDC158	Brain - Cortex
4:76369408	rs72657825	A/G	CCDC158	intron	-0.3	1.5e-08	ENSG00000163749.17	CCDC158	Artery - Coronary
4:76369408	rs72657825	A/G	CCDC158	intron	-0.3	2.1e-23	ENSG00000189157.13	FAM47E	Thyroid
4:76369408	rs72657825	A/G	CCDC158	intron	-0.35	5.2e-16	ENSG00000189157.13	FAM47E	Nerve - Tibial
4:76369408	rs72657825	A/G	CCDC158	intron	-0.25	4.2e-14	ENSG00000189157.13	FAM47E	Skin - Sun Exposed (Lower leg)
4:76369408	rs72657825	A/G	CCDC158	intron	-0.4	2.2e-12	ENSG00000189157.13	FAM47E	Pituitary
4:76369408	rs72657825	A/G	CCDC158	intron	-0.27	3.6e-12	ENSG00000189157.13	FAM47E	Breast - Mammary Tissue
4:76369408	rs72657825	A/G	CCDC158	intron	-0.4	2.1e-11	ENSG00000189157.13	FAM47E	Pancreas
4:76369408	rs72657825	A/G	CCDC158	intron	-0.22	2.7e-11	ENSG00000189157.13	FAM47E	Lung
4:76369408	rs72657825	A/G	CCDC158	intron	-0.24	3.8e-11	ENSG00000189157.13	FAM47E	Skin - Not Sun Exposed (Suprapubic)
4:76369408	rs72657825	A/G	CCDC158	intron	-0.22	1.1e-10	ENSG00000189157.13	FAM47E	Adipose - Subcutaneous
4:76369408	rs72657825	A/G	CCDC158	intron	-0.51	2.8e-10	ENSG00000189157.13	FAM47E	Brain - Cerebellum
4:76369408	rs72657825	A/G	CCDC158	intron	-0.18	3.4e-10	ENSG00000189157.13	FAM47E	Muscle - Skeletal
4:76369408	rs72657825	A/G	CCDC158	intron	-0.23	2.4e-09	ENSG00000189157.13	FAM47E	Stomach
4:76369408	rs72657825	A/G	CCDC158	intron	-0.43	3.4e-09	ENSG00000189157.13	FAM47E	Brain - Putamen (basal ganglia)
4:76369408	rs72657825	A/G	CCDC158	intron	-0.23	1.8e-08	ENSG00000189157.13	FAM47E	Artery - Tibial
4:76369408	rs72657825	A/G	CCDC158	intron	-0.21	3.4e-08	ENSG00000189157.13	FAM47E	Esophagus - Muscularis
4:76369408	rs72657825	A/G	CCDC158	intron	0.43	1.4e-41	ENSG00000118804.8	STBD1	Cells - Cultured fibroblasts
4:76369408	rs72657825	A/G	CCDC158	intron	0.35	2.4e-28	ENSG00000118804.8	STBD1	Nerve - Tibial
4:76369408	rs72657825	A/G	CCDC158	intron	0.33	1.3e-19	ENSG00000118804.8	STBD1	Thyroid
4:76369408	rs72657825	A/G	CCDC158	intron	0.32	1.8e-18	ENSG00000118804.8	STBD1	Esophagus - Mucosa
4:76369408	rs72657825	A/G	CCDC158	intron	0.25	3.5e-16	ENSG00000118804.8	STBD1	Skin - Sun Exposed (Lower leg)
4:76369408	rs72657825	A/G	CCDC158	intron	0.3	8e-14	ENSG00000118804.8	STBD1	Colon - Sigmoid
4:76369408	rs72657825	A/G	CCDC158	intron	0.43	7.1e-13	ENSG00000118804.8	STBD1	Brain - Caudate (basal ganglia)
4:76369408	rs72657825	A/G	CCDC158	intron	0.38	1.4e-12	ENSG00000118804.8	STBD1	Spleen
4:76369408	rs72657825	A/G	CCDC158	intron	0.17	8.1e-12	ENSG00000118804.8	STBD1	Artery - Tibial
4:76369408	rs72657825	A/G	CCDC158	intron	0.34	3.5e-09	ENSG00000118804.8	STBD1	Brain - Putamen (basal ganglia)
4:76369408	rs72657825	A/G	CCDC158	intron	0.26	1.1e-08	ENSG00000118804.8	STBD1	Stomach
4:76369408	rs72657825	A/G	CCDC158	intron	0.15	1.4e-08	ENSG00000118804.8	STBD1	Colon - Transverse
4:76369408	rs72657825	A/G	CCDC158	intron	0.4	1.7e-08	ENSG00000118804.8	STBD1	Ovary
4:76379255	rs116383392	A/G	CCDC158	intron	-	-	-	-	-
4:76382745	rs6844174	T/C	CCDC158	intron	-0.41	2.6e-16	ENSG00000189157.13	FAM47E	Adipose - Subcutaneous
4:76382745	rs6844174	T/C	CCDC158	intron	-0.28	9.4e-10	ENSG00000189157.13	FAM47E	Muscle - Skeletal
4:76382745	rs6844174	T/C	CCDC158	intron	0.43	3.1e-18	ENSG00000118804.8	STBD1	Cells - Cultured fibroblasts
4:76382745	rs6844174	T/C	CCDC158	intron	0.43	5e-17	ENSG00000118804.8	STBD1	Esophagus - Mucosa
4:76382745	rs6844174	T/C	CCDC158	intron	0.36	7.6e-11	ENSG00000118804.8	STBD1	Thyroid
4:76382745	rs6844174	T/C	CCDC158	intron	0.28	2.5e-09	ENSG00000118804.8	STBD1	Skin - Sun Exposed (Lower leg)
4:76382745	rs6844174	T/C	CCDC158	intron	0.28	4.3e-08	ENSG00000118804.8	STBD1	Nerve - Tibial
4:76384193	rs17001890	G/A	CCDC158	synonymous	0.43	5.7e-28	ENSG00000163749.17	CCDC158	Artery - Tibial
4:76384193	rs17001890	G/A	CCDC158	synonymous	0.43	3.3e-26	ENSG00000163749.17	CCDC158	Nerve - Tibial
4:76384193	rs17001890	G/A	CCDC158	synonymous	0.48	4.7e-20	ENSG00000163749.17	CCDC158	Lung
4:76384193	rs17001890	G/A	CCDC158	synonymous	0.37	2.3e-16	ENSG00000163749.17	CCDC158	Thyroid
4:76384193	rs17001890	G/A	CCDC158	synonymous	0.47	1.2e-14	ENSG00000163749.17	CCDC158	Pituitary
4:76384193	rs17001890	G/A	CCDC158	synonymous	0.33	6.7e-14	ENSG00000163749.17	CCDC158	Adipose - Subcutaneous
4:76384193	rs17001890	G/A	CCDC158	synonymous	0.39	6.3e-13	ENSG00000163749.17	CCDC158	Artery - Aorta
4:76384193	rs17001890	G/A	CCDC158	synonymous	0.41	1e-11	ENSG00000163749.17	CCDC158	Colon - Sigmoid
4:76384193	rs17001890	G/A	CCDC158	synonymous	0.34	1.1e-11	ENSG00000163749.17	CCDC158	Esophagus - Muscularis
4:76384193	rs17001890	G/A	CCDC158	synonymous	0.31	1.4e-10	ENSG00000163749.17	CCDC158	Colon - Transverse
4:76384193	rs17001890	G/A	CCDC158	synonymous	0.23	8.4e-09	ENSG00000163749.17	CCDC158	Adipose - Visceral (Omentum)
4:76384193	rs17001890	G/A	CCDC158	synonymous	0.45	2e-08	ENSG00000163749.17	CCDC158	Brain - Frontal Cortex (BA9)
4:76384193	rs17001890	G/A	CCDC158	synonymous	0.67	8.1e-16	ENSG00000118804.8	STBD1	Testis
4:76384193	rs17001890	G/A	CCDC158	synonymous	-0.21	2.4e-12	ENSG00000118804.8	STBD1	Esophagus - Muscularis
4:76384193	rs17001890	G/A	CCDC158	synonymous	-0.15	3.7e-10	ENSG00000118804.8	STBD1	Heart - Left Ventricle
4:76384413	rs80162610	T/C	CCDC158	splice region	-	-	-	-	-
4:76395971	rs6857452	C/T	CCDC158	intron	-0.35	7e-26	ENSG00000163749.17	CCDC158	Artery - Tibial
4:76395971	rs6857452	C/T	CCDC158	intron	-0.36	6.1e-24	ENSG00000163749.17	CCDC158	Nerve - Tibial
4:76395971	rs6857452	C/T	CCDC158	intron	-0.39	2.6e-23	ENSG00000163749.17	CCDC158	Thyroid
4:76395971	rs6857452	C/T	CCDC158	intron	-0.47	2.7e-18	ENSG00000163749.17	CCDC158	Pituitary
4:76395971	rs6857452	C/T	CCDC158	intron	-0.35	1.5e-17	ENSG00000163749.17	CCDC158	Esophagus - Muscularis
4:76395971	rs6857452	C/T	CCDC158	intron	-0.37	3.8e-15	ENSG00000163749.17	CCDC158	Lung
4:76395971	rs6857452	C/T	CCDC158	intron	-0.28	3.2e-11	ENSG00000163749.17	CCDC158	Esophagus - Gastroesophageal Junction
4:76395971	rs6857452	C/T	CCDC158	intron	-0.33	2.9e-10	ENSG00000163749.17	CCDC158	Artery - Aorta
4:76395971	rs6857452	C/T	CCDC158	intron	-0.23	1.7e-09	ENSG00000163749.17	CCDC158	Breast - Mammary Tissue
4:76395971	rs6857452	C/T	CCDC158	intron	-0.43	3.1e-09	ENSG00000163749.17	CCDC158	Brain - Cortex
4:76395971	rs6857452	C/T	CCDC158	intron	-0.31	5.7e-09	ENSG00000163749.17	CCDC158	Artery - Coronary
4:76395971	rs6857452	C/T	CCDC158	intron	-0.3	3.4e-23	ENSG00000189157.13	FAM47E	Thyroid
4:76395971	rs6857452	C/T	CCDC158	intron	-0.34	1.3e-15	ENSG00000189157.13	FAM47E	Nerve - Tibial
4:76395971	rs6857452	C/T	CCDC158	intron	-0.26	6.2e-15	ENSG00000189157.13	FAM47E	Skin - Sun Exposed (Lower leg)
4:76395971	rs6857452	C/T	CCDC158	intron	-0.4	1.2e-12	ENSG00000189157.13	FAM47E	Pituitary
4:76395971	rs6857452	C/T	CCDC158	intron	-0.26	6.6e-12	ENSG00000189157.13	FAM47E	Breast - Mammary Tissue
4:76395971	rs6857452	C/T	CCDC158	intron	-0.24	1.7e-11	ENSG00000189157.13	FAM47E	Skin - Not Sun Exposed (Suprapubic)
4:76395971	rs6857452	C/T	CCDC158	intron	-0.4	1.8e-11	ENSG00000189157.13	FAM47E	Pancreas
4:76395971	rs6857452	C/T	CCDC158	intron	-0.52	2.6e-11	ENSG00000189157.13	FAM47E	Brain - Cerebellum
4:76395971	rs6857452	C/T	CCDC158	intron	-0.22	5.3e-11	ENSG00000189157.13	FAM47E	Lung
4:76395971	rs6857452	C/T	CCDC158	intron	-0.19	1.5e-10	ENSG00000189157.13	FAM47E	Muscle - Skeletal
4:76395971	rs6857452	C/T	CCDC158	intron	-0.21	3e-10	ENSG00000189157.13	FAM47E	Adipose - Subcutaneous
4:76395971	rs6857452	C/T	CCDC158	intron	-0.23	2.8e-09	ENSG00000189157.13	FAM47E	Stomach
4:76395971	rs6857452	C/T	CCDC158	intron	-0.42	6.4e-09	ENSG00000189157.13	FAM47E	Brain - Putamen (basal ganglia)
4:76395971	rs6857452	C/T	CCDC158	intron	-0.23	7.8e-09	ENSG00000189157.13	FAM47E	Artery - Tibial
4:76395971	rs6857452	C/T	CCDC158	intron	-0.22	1.2e-08	ENSG00000189157.13	FAM47E	Esophagus - Muscularis
4:76395971	rs6857452	C/T	CCDC158	intron	0.43	3.8e-41	ENSG00000118804.8	STBD1	Cells - Cultured fibroblasts
4:76395971	rs6857452	C/T	CCDC158	intron	0.35	6e-28	ENSG00000118804.8	STBD1	Nerve - Tibial
4:76395971	rs6857452	C/T	CCDC158	intron	0.33	4e-19	ENSG00000118804.8	STBD1	Thyroid
4:76395971	rs6857452	C/T	CCDC158	intron	0.3	2.8e-17	ENSG00000118804.8	STBD1	Esophagus - Mucosa
4:76395971	rs6857452	C/T	CCDC158	intron	0.24	6.3e-16	ENSG00000118804.8	STBD1	Skin - Sun Exposed (Lower leg)
4:76395971	rs6857452	C/T	CCDC158	intron	0.28	6.7e-13	ENSG00000118804.8	STBD1	Colon - Sigmoid
4:76395971	rs6857452	C/T	CCDC158	intron	0.41	5.5e-12	ENSG00000118804.8	STBD1	Brain - Caudate (basal ganglia)
4:76395971	rs6857452	C/T	CCDC158	intron	0.36	1.7e-11	ENSG00000118804.8	STBD1	Spleen
4:76395971	rs6857452	C/T	CCDC158	intron	0.17	4.5e-11	ENSG00000118804.8	STBD1	Artery - Tibial
4:76395971	rs6857452	C/T	CCDC158	intron	0.35	1.8e-09	ENSG00000118804.8	STBD1	Brain - Putamen (basal ganglia)
4:76395971	rs6857452	C/T	CCDC158	intron	0.41	5.6e-09	ENSG00000118804.8	STBD1	Ovary
4:76395971	rs6857452	C/T	CCDC158	intron	0.15	1.4e-08	ENSG00000118804.8	STBD1	Colon - Transverse
4:76436594	rs10006043	T/C	SHROOM3	intron	-0.35	4.9e-28	ENSG00000163749.17	CCDC158	Artery - Tibial
4:76436594	rs10006043	T/C	SHROOM3	intron	-0.37	4.4e-20	ENSG00000163749.17	CCDC158	Esophagus - Muscularis
4:76436594	rs10006043	T/C	SHROOM3	intron	-0.41	6.2e-20	ENSG00000163749.17	CCDC158	Lung
4:76436594	rs10006043	T/C	SHROOM3	intron	-0.31	1.9e-19	ENSG00000163749.17	CCDC158	Nerve - Tibial
4:76436594	rs10006043	T/C	SHROOM3	intron	-0.42	5.6e-16	ENSG00000163749.17	CCDC158	Pituitary
4:76436594	rs10006043	T/C	SHROOM3	intron	-0.31	9.3e-15	ENSG00000163749.17	CCDC158	Thyroid
4:76436594	rs10006043	T/C	SHROOM3	intron	-0.33	2e-14	ENSG00000163749.17	CCDC158	Esophagus - Gastroesophageal Junction
4:76436594	rs10006043	T/C	SHROOM3	intron	-0.36	2.2e-14	ENSG00000163749.17	CCDC158	Artery - Aorta
4:76436594	rs10006043	T/C	SHROOM3	intron	-0.28	2.7e-12	ENSG00000163749.17	CCDC158	Colon - Transverse
4:76436594	rs10006043	T/C	SHROOM3	intron	-0.37	4.9e-12	ENSG00000163749.17	CCDC158	Heart - Atrial Appendage
4:76436594	rs10006043	T/C	SHROOM3	intron	-0.35	1.8e-11	ENSG00000163749.17	CCDC158	Colon - Sigmoid
4:76436594	rs10006043	T/C	SHROOM3	intron	-0.25	4.7e-11	ENSG00000163749.17	CCDC158	Adipose - Subcutaneous
4:76436594	rs10006043	T/C	SHROOM3	intron	-0.37	6.9e-09	ENSG00000163749.17	CCDC158	Pancreas
4:76436594	rs10006043	T/C	SHROOM3	intron	-0.18	2.5e-09	ENSG00000189157.13	FAM47E	Thyroid
4:76436594	rs10006043	T/C	SHROOM3	intron	0.18	1.7e-08	ENSG00000118804.8	STBD1	Nerve - Tibial

### Sheet: Tab 4
Supplementary Table 4. Query of 27 haplotype-tagging variants in the NephQTL2 database. Reported are the association of variants with the transcription levels of all genes in the locus (FAM47E, FAM47E-STBD1, STBD1, CCDC158, SHROOM3) in the glomerular (N=240) and tubulointerstitial (N=311) tissues database derived from the NEPTUNE study (Han SK, et al. Nat Commun, 2023). Abbreviations and symbols: Chr, chromosome; EA, Effect Allele; OA, Other Allele; EAF, Effect Allele Frequency; Beta, association coefficient.
Chr:Position	RSID	Gene	EA/OA	EAF	Associated Gene	Tissue	Beta	Pvalue
4:77177027	rs17001726	FAM47E	G/A	0.883	CCDC158	glomerular	-0.207	0.162
4:77177027	rs17001726	FAM47E	G/A	0.883	FAM47E-STBD1	glomerular	-0.19	0.186
4:77177027	rs17001726	FAM47E	G/A	0.883	FAM47E	glomerular	0.331	0.0002029
4:77177027	rs17001726	FAM47E	G/A	0.883	SHROOM3	glomerular	0.069	0.406
4:77177027	rs17001726	FAM47E	G/A	0.883	STBD1	glomerular	-0.134	0.4
4:77177027	rs17001726	FAM47E	G/A	0.898	CCDC158	tubulointerstitial	0.001	0.997
4:77177027	rs17001726	FAM47E	G/A	0.898	FAM47E-STBD1	tubulointerstitial	0.196	0.217
4:77177027	rs17001726	FAM47E	G/A	0.898	FAM47E	tubulointerstitial	0.149	0.243
4:77177027	rs17001726	FAM47E	G/A	0.898	SHROOM3	tubulointerstitial	-0.125	0.107
4:77177027	rs17001726	FAM47E	G/A	0.898	STBD1	tubulointerstitial	-0.061	0.594
4:77177415	rs61740422	FAM47E	T/C	0.973	CCDC158	glomerular	0.524	0.066
4:77177415	rs61740422	FAM47E	T/C	0.973	FAM47E-STBD1	glomerular	0.131	0.638
4:77177415	rs61740422	FAM47E	T/C	0.973	FAM47E	glomerular	-0.35	0.044
4:77177415	rs61740422	FAM47E	T/C	0.973	SHROOM3	glomerular	0.135	0.401
4:77177415	rs61740422	FAM47E	T/C	0.973	STBD1	glomerular	-0.056	0.856
4:77177415	rs61740422	FAM47E	T/C	0.973	CCDC158	tubulointerstitial	-0.099	0.625
4:77177415	rs61740422	FAM47E	T/C	0.973	FAM47E-STBD1	tubulointerstitial	-0.332	0.185
4:77177415	rs61740422	FAM47E	T/C	0.973	FAM47E	tubulointerstitial	-0.373	0.063
4:77177415	rs61740422	FAM47E	T/C	0.973	SHROOM3	tubulointerstitial	-0.031	0.802
4:77177415	rs61740422	FAM47E	T/C	0.973	STBD1	tubulointerstitial	-0.012	0.948
4:77177817	rs2289514	FAM47E	G/A	0.45	CCDC158	glomerular	-0.014	0.876
4:77177817	rs2289514	FAM47E	G/A	0.45	FAM47E-STBD1	glomerular	-0.014	0.874
4:77177817	rs2289514	FAM47E	G/A	0.45	FAM47E	glomerular	-0.26	1.388e-06
4:77177817	rs2289514	FAM47E	G/A	0.45	SHROOM3	glomerular	0.008	0.875
4:77177817	rs2289514	FAM47E	G/A	0.45	STBD1	glomerular	-0.068	0.487
4:77177817	rs2289514	FAM47E	G/A	0.443	CCDC158	tubulointerstitial	-0.07	0.339
4:77177817	rs2289514	FAM47E	G/A	0.443	FAM47E-STBD1	tubulointerstitial	-0.095	0.297
4:77177817	rs2289514	FAM47E	G/A	0.443	FAM47E	tubulointerstitial	-0.068	0.351
4:77177817	rs2289514	FAM47E	G/A	0.443	SHROOM3	tubulointerstitial	0.094	0.034
4:77177817	rs2289514	FAM47E	G/A	0.443	STBD1	tubulointerstitial	-0.007	0.914
4:77189984	rs1876538	FAM47E	C/T	0.642	CCDC158	glomerular	-0.105	0.26
4:77189984	rs1876538	FAM47E	C/T	0.642	FAM47E-STBD1	glomerular	-0.039	0.671
4:77189984	rs1876538	FAM47E	C/T	0.642	FAM47E	glomerular	0.008	0.884
4:77189984	rs1876538	FAM47E	C/T	0.642	SHROOM3	glomerular	0.004	0.932
4:77189984	rs1876538	FAM47E	C/T	0.642	STBD1	glomerular	-0.074	0.462
4:77189984	rs1876538	FAM47E	C/T	0.622	CCDC158	tubulointerstitial	-0.091	0.21
4:77189984	rs1876538	FAM47E	C/T	0.622	FAM47E-STBD1	tubulointerstitial	-0.078	0.39
4:77189984	rs1876538	FAM47E	C/T	0.622	FAM47E	tubulointerstitial	-0.016	0.826
4:77189984	rs1876538	FAM47E	C/T	0.622	SHROOM3	tubulointerstitial	0.139	0.001
4:77189984	rs1876538	FAM47E	C/T	0.622	STBD1	tubulointerstitial	0.111	0.086
4:77192688	rs3733253	FAM47E	T/G	0.642	CCDC158	glomerular	-0.105	0.26
4:77192688	rs3733253	FAM47E	T/G	0.642	FAM47E-STBD1	glomerular	-0.039	0.671
4:77192688	rs3733253	FAM47E	T/G	0.642	FAM47E	glomerular	0.008	0.884
4:77192688	rs3733253	FAM47E	T/G	0.642	SHROOM3	glomerular	0.004	0.932
4:77192688	rs3733253	FAM47E	T/G	0.642	STBD1	glomerular	-0.074	0.462
4:77192688	rs3733253	FAM47E	T/G	0.624	CCDC158	tubulointerstitial	-0.073	0.315
4:77192688	rs3733253	FAM47E	T/G	0.624	FAM47E-STBD1	tubulointerstitial	-0.076	0.4
4:77192688	rs3733253	FAM47E	T/G	0.624	FAM47E	tubulointerstitial	-0.02	0.784
4:77192688	rs3733253	FAM47E	T/G	0.624	SHROOM3	tubulointerstitial	0.14	0.001
4:77192688	rs3733253	FAM47E	T/G	0.624	STBD1	tubulointerstitial	0.116	0.074
4:77192838	rs3733251	FAM47E	C/A	0.848	CCDC158	glomerular	-0.003	0.984
4:77192838	rs3733251	FAM47E	C/A	0.848	FAM47E-STBD1	glomerular	-0.017	0.894
4:77192838	rs3733251	FAM47E	C/A	0.848	FAM47E	glomerular	-0.012	0.877
4:77192838	rs3733251	FAM47E	C/A	0.848	SHROOM3	glomerular	-0.092	0.207
4:77192838	rs3733251	FAM47E	C/A	0.848	STBD1	glomerular	-0.044	0.753
4:77192838	rs3733251	FAM47E	C/A	0.836	CCDC158	tubulointerstitial	0.036	0.707
4:77192838	rs3733251	FAM47E	C/A	0.836	FAM47E-STBD1	tubulointerstitial	-0.123	0.297
4:77192838	rs3733251	FAM47E	C/A	0.836	FAM47E	tubulointerstitial	0.133	0.158
4:77192838	rs3733251	FAM47E	C/A	0.836	SHROOM3	tubulointerstitial	-0.025	0.659
4:77192838	rs3733251	FAM47E	C/A	0.836	STBD1	tubulointerstitial	0.03	0.721
4:77192868	rs3733250	FAM47E	A/G	0.642	CCDC158	glomerular	-0.105	0.26
4:77192868	rs3733250	FAM47E	A/G	0.642	FAM47E-STBD1	glomerular	-0.039	0.671
4:77192868	rs3733250	FAM47E	A/G	0.642	FAM47E	glomerular	0.008	0.884
4:77192868	rs3733250	FAM47E	A/G	0.642	SHROOM3	glomerular	0.004	0.932
4:77192868	rs3733250	FAM47E	A/G	0.642	STBD1	glomerular	-0.074	0.462
4:77192868	rs3733250	FAM47E	A/G	0.622	CCDC158	tubulointerstitial	-0.091	0.21
4:77192868	rs3733250	FAM47E	A/G	0.622	FAM47E-STBD1	tubulointerstitial	-0.078	0.39
4:77192868	rs3733250	FAM47E	A/G	0.622	FAM47E	tubulointerstitial	-0.016	0.826
4:77192868	rs3733250	FAM47E	A/G	0.622	SHROOM3	tubulointerstitial	0.139	0.001
4:77192868	rs3733250	FAM47E	A/G	0.622	STBD1	tubulointerstitial	0.111	0.086
4:77198756	rs6532316	FAM47E	G/A	0.181	CCDC158	glomerular	0.013	0.915
4:77198756	rs6532316	FAM47E	G/A	0.181	FAM47E-STBD1	glomerular	-0.037	0.753
4:77198756	rs6532316	FAM47E	G/A	0.181	FAM47E	glomerular	-0.215	0.003
4:77198756	rs6532316	FAM47E	G/A	0.181	SHROOM3	glomerular	0.036	0.597
4:77198756	rs6532316	FAM47E	G/A	0.181	STBD1	glomerular	-0.262	0.044
4:77198756	rs6532316	FAM47E	G/A	0.172	CCDC158	tubulointerstitial	-0.181	0.065
4:77198756	rs6532316	FAM47E	G/A	0.172	FAM47E-STBD1	tubulointerstitial	-0.088	0.473
4:77198756	rs6532316	FAM47E	G/A	0.172	FAM47E	tubulointerstitial	-0.022	0.825
4:77198756	rs6532316	FAM47E	G/A	0.172	SHROOM3	tubulointerstitial	0.039	0.515
4:77198756	rs6532316	FAM47E	G/A	0.172	STBD1	tubulointerstitial	-0.045	0.609
4:77198986	rs6812193	FAM47E	T/C	0.683	CCDC158	glomerular	0.159	0.091
4:77198986	rs6812193	FAM47E	T/C	0.683	FAM47E-STBD1	glomerular	0.059	0.522
4:77198986	rs6812193	FAM47E	T/C	0.683	FAM47E	glomerular	-0.232	4.217e-05
4:77198986	rs6812193	FAM47E	T/C	0.683	SHROOM3	glomerular	-0.011	0.837
4:77198986	rs6812193	FAM47E	T/C	0.683	STBD1	glomerular	-0.05	0.622
4:77198986	rs6812193	FAM47E	T/C	0.69	CCDC158	tubulointerstitial	0.042	0.571
4:77198986	rs6812193	FAM47E	T/C	0.69	FAM47E-STBD1	tubulointerstitial	-0.114	0.219
4:77198986	rs6812193	FAM47E	T/C	0.69	FAM47E	tubulointerstitial	0.044	0.553
4:77198986	rs6812193	FAM47E	T/C	0.69	SHROOM3	tubulointerstitial	-0.091	0.044
4:77198986	rs6812193	FAM47E	T/C	0.69	STBD1	tubulointerstitial	-0.093	0.16
4:77199211	rs3817118	FAM47E	C/A	0.89	CCDC158	glomerular	-0.192	0.196
4:77199211	rs3817118	FAM47E	C/A	0.89	FAM47E-STBD1	glomerular	-0.215	0.137
4:77199211	rs3817118	FAM47E	C/A	0.89	FAM47E	glomerular	0.348	9.377e-05
4:77199211	rs3817118	FAM47E	C/A	0.89	SHROOM3	glomerular	0.036	0.666
4:77199211	rs3817118	FAM47E	C/A	0.89	STBD1	glomerular	-0.13	0.417
4:77199211	rs3817118	FAM47E	C/A	0.904	CCDC158	tubulointerstitial	-0.007	0.96
4:77199211	rs3817118	FAM47E	C/A	0.904	FAM47E-STBD1	tubulointerstitial	0.187	0.246
4:77199211	rs3817118	FAM47E	C/A	0.904	FAM47E	tubulointerstitial	0.132	0.308
4:77199211	rs3817118	FAM47E	C/A	0.904	SHROOM3	tubulointerstitial	-0.128	0.105
4:77199211	rs3817118	FAM47E	C/A	0.904	STBD1	tubulointerstitial	-0.055	0.634
4:77199414	rs964051	FAM47E	A/C	0.65	CCDC158	glomerular	-0.165	0.083
4:77199414	rs964051	FAM47E	A/C	0.65	FAM47E-STBD1	glomerular	0.035	0.707
4:77199414	rs964051	FAM47E	A/C	0.65	FAM47E	glomerular	-0.047	0.417
4:77199414	rs964051	FAM47E	A/C	0.65	SHROOM3	glomerular	-0.035	0.518
4:77199414	rs964051	FAM47E	A/C	0.65	STBD1	glomerular	-0.139	0.176
4:77199414	rs964051	FAM47E	A/C	0.625	CCDC158	tubulointerstitial	-0.071	0.339
4:77199414	rs964051	FAM47E	A/C	0.625	FAM47E-STBD1	tubulointerstitial	0.045	0.623
4:77199414	rs964051	FAM47E	A/C	0.625	FAM47E	tubulointerstitial	-0.088	0.23
4:77199414	rs964051	FAM47E	A/C	0.625	SHROOM3	tubulointerstitial	0.143	0.001
4:77199414	rs964051	FAM47E	A/C	0.625	STBD1	tubulointerstitial	0.063	0.336
4:77201487	rs1036788	FAM47E	T/C	0.3	CCDC158	glomerular	0.045	0.647
4:77201487	rs1036788	FAM47E	T/C	0.3	FAM47E-STBD1	glomerular	0.047	0.624
4:77201487	rs1036788	FAM47E	T/C	0.3	FAM47E	glomerular	-0.278	1.561e-06
4:77201487	rs1036788	FAM47E	T/C	0.3	SHROOM3	glomerular	-0.016	0.773
4:77201487	rs1036788	FAM47E	T/C	0.3	STBD1	glomerular	-0.143	0.173
4:77201487	rs1036788	FAM47E	T/C	0.279	CCDC158	tubulointerstitial	-0.073	0.353
4:77201487	rs1036788	FAM47E	T/C	0.279	FAM47E-STBD1	tubulointerstitial	-0.143	0.145
4:77201487	rs1036788	FAM47E	T/C	0.279	FAM47E	tubulointerstitial	-0.037	0.637
4:77201487	rs1036788	FAM47E	T/C	0.279	SHROOM3	tubulointerstitial	0.068	0.154
4:77201487	rs1036788	FAM47E	T/C	0.279	STBD1	tubulointerstitial	0.002	0.972
4:77204500	rs1542096	FAM47E	T/C	0.35	CCDC158	glomerular	-0.206	0.044
4:77204500	rs1542096	FAM47E	T/C	0.35	FAM47E-STBD1	glomerular	-0.14	0.161
4:77204500	rs1542096	FAM47E	T/C	0.35	FAM47E	glomerular	0.13	0.038
4:77204500	rs1542096	FAM47E	T/C	0.35	SHROOM3	glomerular	0.012	0.839
4:77204500	rs1542096	FAM47E	T/C	0.35	STBD1	glomerular	-0.158	0.152
4:77204500	rs1542096	FAM47E	T/C	0.338	CCDC158	tubulointerstitial	-0.172	0.026
4:77204500	rs1542096	FAM47E	T/C	0.338	FAM47E-STBD1	tubulointerstitial	-0.121	0.211
4:77204500	rs1542096	FAM47E	T/C	0.338	FAM47E	tubulointerstitial	0.101	0.192
4:77204500	rs1542096	FAM47E	T/C	0.338	SHROOM3	tubulointerstitial	0.094	0.046
4:77204500	rs1542096	FAM47E	T/C	0.338	STBD1	tubulointerstitial	0.102	0.14
4:77227485	rs3733249	FAM47E-STBD1	G/A	0.131	CCDC158	glomerular	0.202	0.145
4:77227485	rs3733249	FAM47E-STBD1	G/A	0.131	FAM47E-STBD1	glomerular	0.024	0.856
4:77227485	rs3733249	FAM47E-STBD1	G/A	0.131	FAM47E	glomerular	-0.173	0.04
4:77227485	rs3733249	FAM47E-STBD1	G/A	0.131	SHROOM3	glomerular	0.052	0.505
4:77227485	rs3733249	FAM47E-STBD1	G/A	0.131	STBD1	glomerular	0.274	0.064
4:77227485	rs3733249	FAM47E-STBD1	G/A	0.124	CCDC158	tubulointerstitial	-0.091	0.413
4:77227485	rs3733249	FAM47E-STBD1	G/A	0.124	FAM47E-STBD1	tubulointerstitial	0.198	0.148
4:77227485	rs3733249	FAM47E-STBD1	G/A	0.124	FAM47E	tubulointerstitial	0.054	0.626
4:77227485	rs3733249	FAM47E-STBD1	G/A	0.124	SHROOM3	tubulointerstitial	0.127	0.057
4:77227485	rs3733249	FAM47E-STBD1	G/A	0.124	STBD1	tubulointerstitial	0.164	0.095
4:77231294	rs3733248	FAM47E-STBD1	C/A	0.133	CCDC158	glomerular	0.189	0.153
4:77231294	rs3733248	FAM47E-STBD1	C/A	0.133	FAM47E-STBD1	glomerular	0.025	0.846
4:77231294	rs3733248	FAM47E-STBD1	C/A	0.133	FAM47E	glomerular	-0.169	0.036
4:77231294	rs3733248	FAM47E-STBD1	C/A	0.133	SHROOM3	glomerular	0.04	0.593
4:77231294	rs3733248	FAM47E-STBD1	C/A	0.133	STBD1	glomerular	0.251	0.078
4:77231294	rs3733248	FAM47E-STBD1	C/A	0.124	CCDC158	tubulointerstitial	-0.09	0.405
4:77231294	rs3733248	FAM47E-STBD1	C/A	0.124	FAM47E-STBD1	tubulointerstitial	0.183	0.172
4:77231294	rs3733248	FAM47E-STBD1	C/A	0.124	FAM47E	tubulointerstitial	0.045	0.675
4:77231294	rs3733248	FAM47E-STBD1	C/A	0.124	SHROOM3	tubulointerstitial	0.117	0.072
4:77231294	rs3733248	FAM47E-STBD1	C/A	0.124	STBD1	tubulointerstitial	0.181	0.059
4:77250030	rs112525409	CCDC158	T/C	0.979	CCDC158	glomerular	-0.682	0.015
4:77250030	rs112525409	CCDC158	T/C	0.979	FAM47E-STBD1	glomerular	-0.172	0.532
4:77250030	rs112525409	CCDC158	T/C	0.979	FAM47E	glomerular	0.424	0.014
4:77250030	rs112525409	CCDC158	T/C	0.979	SHROOM3	glomerular	0.068	0.667
4:77250030	rs112525409	CCDC158	T/C	0.979	STBD1	glomerular	-0.368	0.226
4:77250030	rs112525409	CCDC158	T/C	0.989	CCDC158	tubulointerstitial	-0.174	0.609
4:77250030	rs112525409	CCDC158	T/C	0.989	FAM47E-STBD1	tubulointerstitial	0.246	0.56
4:77250030	rs112525409	CCDC158	T/C	0.989	FAM47E	tubulointerstitial	-0.25	0.46
4:77250030	rs112525409	CCDC158	T/C	0.989	SHROOM3	tubulointerstitial	-0.339	0.098
4:77250030	rs112525409	CCDC158	T/C	0.989	STBD1	tubulointerstitial	-0.488	0.105
4:77252196	rs7658585	CCDC158	T/C	0.696	CCDC158	glomerular	-0.057	0.602
4:77252196	rs7658585	CCDC158	T/C	0.696	FAM47E-STBD1	glomerular	0.054	0.614
4:77252196	rs7658585	CCDC158	T/C	0.696	FAM47E	glomerular	0.047	0.482
4:77252196	rs7658585	CCDC158	T/C	0.696	SHROOM3	glomerular	-0.057	0.352
4:77252196	rs7658585	CCDC158	T/C	0.696	STBD1	glomerular	-0.051	0.665
4:77252196	rs7658585	CCDC158	T/C	0.711	CCDC158	tubulointerstitial	0.283	0.0003804
4:77252196	rs7658585	CCDC158	T/C	0.711	FAM47E-STBD1	tubulointerstitial	0.066	0.509
4:77252196	rs7658585	CCDC158	T/C	0.711	FAM47E	tubulointerstitial	0.084	0.297
4:77252196	rs7658585	CCDC158	T/C	0.711	SHROOM3	tubulointerstitial	0	0.994
4:77252196	rs7658585	CCDC158	T/C	0.711	STBD1	tubulointerstitial	-0.007	0.924
4:77255210	rs113022439	CCDC158	T/C	0.983	CCDC158	glomerular	-0.096	0.782
4:77255210	rs113022439	CCDC158	T/C	0.983	FAM47E-STBD1	glomerular	0.545	0.106
4:77255210	rs113022439	CCDC158	T/C	0.983	FAM47E	glomerular	-0.015	0.944
4:77255210	rs113022439	CCDC158	T/C	0.983	SHROOM3	glomerular	-0.052	0.788
4:77255210	rs113022439	CCDC158	T/C	0.983	STBD1	glomerular	-0.473	0.204
4:77255210	rs113022439	CCDC158	T/C	0.977	CCDC158	tubulointerstitial	0.203	0.368
4:77255210	rs113022439	CCDC158	T/C	0.977	FAM47E-STBD1	tubulointerstitial	-0.429	0.126
4:77255210	rs113022439	CCDC158	T/C	0.977	FAM47E	tubulointerstitial	0.137	0.543
4:77255210	rs113022439	CCDC158	T/C	0.977	SHROOM3	tubulointerstitial	-0.299	0.028
4:77255210	rs113022439	CCDC158	T/C	0.977	STBD1	tubulointerstitial	-0.039	0.848
4:77255246	rs114878412	CCDC158	A/G	0.973	CCDC158	glomerular	0.509	0.075
4:77255246	rs114878412	CCDC158	A/G	0.973	FAM47E-STBD1	glomerular	0.221	0.427
4:77255246	rs114878412	CCDC158	A/G	0.973	FAM47E	glomerular	-0.429	0.014
4:77255246	rs114878412	CCDC158	A/G	0.973	SHROOM3	glomerular	-0.246	0.124
4:77255246	rs114878412	CCDC158	A/G	0.973	STBD1	glomerular	-0.44	0.152
4:77255246	rs114878412	CCDC158	A/G	0.974	CCDC158	tubulointerstitial	0.31	0.162
4:77255246	rs114878412	CCDC158	A/G	0.974	FAM47E-STBD1	tubulointerstitial	0.143	0.603
4:77255246	rs114878412	CCDC158	A/G	0.974	FAM47E	tubulointerstitial	0.07	0.753
4:77255246	rs114878412	CCDC158	A/G	0.974	SHROOM3	tubulointerstitial	-0.2	0.136
4:77255246	rs114878412	CCDC158	A/G	0.974	STBD1	tubulointerstitial	-0.287	0.145
4:77274242	rs12504985	CCDC158	C/T	0.383	CCDC158	glomerular	-0.152	0.118
4:77274242	rs12504985	CCDC158	C/T	0.383	FAM47E-STBD1	glomerular	-0.025	0.791
4:77274242	rs12504985	CCDC158	C/T	0.383	FAM47E	glomerular	0.139	0.019
4:77274242	rs12504985	CCDC158	C/T	0.383	SHROOM3	glomerular	-0.003	0.961
4:77274242	rs12504985	CCDC158	C/T	0.383	STBD1	glomerular	0.16	0.125
4:77274242	rs12504985	CCDC158	C/T	0.376	CCDC158	tubulointerstitial	-0.099	0.183
4:77274242	rs12504985	CCDC158	C/T	0.376	FAM47E-STBD1	tubulointerstitial	-0.022	0.809
4:77274242	rs12504985	CCDC158	C/T	0.376	FAM47E	tubulointerstitial	0.115	0.119
4:77274242	rs12504985	CCDC158	C/T	0.376	SHROOM3	tubulointerstitial	0.126	0.005
4:77274242	rs12504985	CCDC158	C/T	0.376	STBD1	tubulointerstitial	0.204	0.002
4:77290561	rs72657825	CCDC158	A/G	0.712	CCDC158	glomerular	-0.066	0.56
4:77290561	rs72657825	CCDC158	A/G	0.712	FAM47E-STBD1	glomerular	-0.073	0.511
4:77290561	rs72657825	CCDC158	A/G	0.712	FAM47E	glomerular	0.144	0.037
4:77290561	rs72657825	CCDC158	A/G	0.712	SHROOM3	glomerular	0.011	0.864
4:77290561	rs72657825	CCDC158	A/G	0.712	STBD1	glomerular	0.302	0.012
4:77290561	rs72657825	CCDC158	A/G	0.702	CCDC158	tubulointerstitial	-0.377	3.668e-06
4:77290561	rs72657825	CCDC158	A/G	0.702	FAM47E-STBD1	tubulointerstitial	-0.113	0.276
4:77290561	rs72657825	CCDC158	A/G	0.702	FAM47E	tubulointerstitial	-0.046	0.582
4:77290561	rs72657825	CCDC158	A/G	0.702	SHROOM3	tubulointerstitial	0.16	0.001
4:77290561	rs72657825	CCDC158	A/G	0.702	STBD1	tubulointerstitial	0.254	0.0005333
4:77300408	rs116383392	CCDC158	A/G	0.971	CCDC158	glomerular	0.599	0.029
4:77300408	rs116383392	CCDC158	A/G	0.971	FAM47E-STBD1	glomerular	0.214	0.423
4:77300408	rs116383392	CCDC158	A/G	0.971	FAM47E	glomerular	-0.41	0.014
4:77300408	rs116383392	CCDC158	A/G	0.971	SHROOM3	glomerular	-0.232	0.13
4:77300408	rs116383392	CCDC158	A/G	0.971	STBD1	glomerular	-0.317	0.284
4:77300408	rs116383392	CCDC158	A/G	0.973	CCDC158	tubulointerstitial	0.344	0.111
4:77300408	rs116383392	CCDC158	A/G	0.973	FAM47E-STBD1	tubulointerstitial	0.251	0.35
4:77300408	rs116383392	CCDC158	A/G	0.973	FAM47E	tubulointerstitial	-0.012	0.954
4:77300408	rs116383392	CCDC158	A/G	0.973	SHROOM3	tubulointerstitial	-0.172	0.19
4:77300408	rs116383392	CCDC158	A/G	0.973	STBD1	tubulointerstitial	-0.353	0.066
4:77303898	rs6844174	CCDC158	T/C	0.121	CCDC158	glomerular	0.206	0.148
4:77303898	rs6844174	CCDC158	T/C	0.121	FAM47E-STBD1	glomerular	0.108	0.439
4:77303898	rs6844174	CCDC158	T/C	0.121	FAM47E	glomerular	-0.156	0.073
4:77303898	rs6844174	CCDC158	T/C	0.121	SHROOM3	glomerular	0.064	0.422
4:77303898	rs6844174	CCDC158	T/C	0.121	STBD1	glomerular	0.254	0.098
4:77303898	rs6844174	CCDC158	T/C	0.114	CCDC158	tubulointerstitial	-0.049	0.661
4:77303898	rs6844174	CCDC158	T/C	0.114	FAM47E-STBD1	tubulointerstitial	0.134	0.338
4:77303898	rs6844174	CCDC158	T/C	0.114	FAM47E	tubulointerstitial	0.078	0.49
4:77303898	rs6844174	CCDC158	T/C	0.114	SHROOM3	tubulointerstitial	0.133	0.05
4:77303898	rs6844174	CCDC158	T/C	0.114	STBD1	tubulointerstitial	0.234	0.019
4:77305346	rs17001890	CCDC158	G/A	0.785	CCDC158	glomerular	0.282	0.01
4:77305346	rs17001890	CCDC158	G/A	0.785	FAM47E-STBD1	glomerular	0.003	0.981
4:77305346	rs17001890	CCDC158	G/A	0.785	FAM47E	glomerular	-0.248	0.0001857
4:77305346	rs17001890	CCDC158	G/A	0.785	SHROOM3	glomerular	0.016	0.79
4:77305346	rs17001890	CCDC158	G/A	0.785	STBD1	glomerular	-0.098	0.409
4:77305346	rs17001890	CCDC158	G/A	0.783	CCDC158	tubulointerstitial	0.107	0.193
4:77305346	rs17001890	CCDC158	G/A	0.783	FAM47E-STBD1	tubulointerstitial	0.035	0.732
4:77305346	rs17001890	CCDC158	G/A	0.783	FAM47E	tubulointerstitial	-0.036	0.657
4:77305346	rs17001890	CCDC158	G/A	0.783	SHROOM3	tubulointerstitial	-0.093	0.061
4:77305346	rs17001890	CCDC158	G/A	0.783	STBD1	tubulointerstitial	-0.12	0.098
4:77305566	rs80162610	CCDC158	T/C	0.973	CCDC158	glomerular	0.245	0.381
4:77305566	rs80162610	CCDC158	T/C	0.973	FAM47E-STBD1	glomerular	0.077	0.776
4:77305566	rs80162610	CCDC158	T/C	0.973	FAM47E	glomerular	0.115	0.5
4:77305566	rs80162610	CCDC158	T/C	0.973	SHROOM3	glomerular	-0.043	0.784
4:77305566	rs80162610	CCDC158	T/C	0.973	STBD1	glomerular	-0.026	0.93
4:77305566	rs80162610	CCDC158	T/C	0.974	CCDC158	tubulointerstitial	-0.337	0.122
4:77305566	rs80162610	CCDC158	T/C	0.974	FAM47E-STBD1	tubulointerstitial	-0.437	0.107
4:77305566	rs80162610	CCDC158	T/C	0.974	FAM47E	tubulointerstitial	0.169	0.438
4:77305566	rs80162610	CCDC158	T/C	0.974	SHROOM3	tubulointerstitial	0.138	0.296
4:77305566	rs80162610	CCDC158	T/C	0.974	STBD1	tubulointerstitial	0.305	0.117
4:77317124	rs6857452	CCDC158	C/T	0.69	CCDC158	glomerular	-0.1	0.344
4:77317124	rs6857452	CCDC158	C/T	0.69	FAM47E-STBD1	glomerular	-0.061	0.553
4:77317124	rs6857452	CCDC158	C/T	0.69	FAM47E	glomerular	0.116	0.07
4:77317124	rs6857452	CCDC158	C/T	0.69	SHROOM3	glomerular	0.024	0.682
4:77317124	rs6857452	CCDC158	C/T	0.69	STBD1	glomerular	0.237	0.035
4:77317124	rs6857452	CCDC158	C/T	0.67	CCDC158	tubulointerstitial	-0.385	3.234e-07
4:77317124	rs6857452	CCDC158	C/T	0.67	FAM47E-STBD1	tubulointerstitial	-0.123	0.201
4:77317124	rs6857452	CCDC158	C/T	0.67	FAM47E	tubulointerstitial	0.039	0.616
4:77317124	rs6857452	CCDC158	C/T	0.67	SHROOM3	tubulointerstitial	0.142	0.002
4:77317124	rs6857452	CCDC158	C/T	0.67	STBD1	tubulointerstitial	0.226	0.0008992
4:77357747	rs10006043	SHROOM3	T/C	0.502	CCDC158	glomerular	-0.144	0.136
4:77357747	rs10006043	SHROOM3	T/C	0.502	FAM47E-STBD1	glomerular	-0.016	0.865
4:77357747	rs10006043	SHROOM3	T/C	0.502	FAM47E	glomerular	0.097	0.1
4:77357747	rs10006043	SHROOM3	T/C	0.502	SHROOM3	glomerular	0.106	0.049
4:77357747	rs10006043	SHROOM3	T/C	0.502	STBD1	glomerular	0.133	0.202
4:77357747	rs10006043	SHROOM3	T/C	0.489	CCDC158	tubulointerstitial	-0.335	1.642e-06
4:77357747	rs10006043	SHROOM3	T/C	0.489	FAM47E-STBD1	tubulointerstitial	-0.086	0.335
4:77357747	rs10006043	SHROOM3	T/C	0.489	FAM47E	tubulointerstitial	0.02	0.78
4:77357747	rs10006043	SHROOM3	T/C	0.489	SHROOM3	tubulointerstitial	0.062	0.15
4:77357747	rs10006043	SHROOM3	T/C	0.489	STBD1	tubulointerstitial	0.173	0.006

### Sheet: Tab 5
Supplementary Table 5. Association between haplotypes and clinical traits. The 'known' column indicates if the trait was previously reported in a GWAS at a significance level of 5e-8, in association with one of the variants considered for haplotype reconstruction. Abbreviations and symbols: Beta, association coefficient; SE, standard error.
Trait	Haplotype	Beta	SE	Statistic	Pvalue	Known
ALP	H1	0.0200375	0.0267519	0.749012	0.453864	Yes
ALP	H2	0.0399482	0.0372084	1.07363	0.283007	Yes
ALP	H3	0.040177	0.0449332	0.894149	0.371259	Yes
ALP	H4	0.0369197	0.0401806	0.918845	0.358194	Yes
ALP	H5	-0.100996	0.0490182	-2.06037	0.0393829	Yes
ALP	H6	0.0105019	0.0228367	0.45987	0.645617	Yes
ALP	H7	-0.0183531	0.0425295	-0.431538	0.666084	Yes
ALP	H8	0.0672782	0.0425974	1.5794	0.11427	Yes
ALP	H9	-0.0117241	0.0344009	-0.340806	0.733255	Yes
ALP	H10	-0.00660285	0.0392367	-0.168282	0.866364	Yes
ALT GPT	H1	-0.00774779	0.0245053	-0.316168	0.75188	Yes
ALT GPT	H2	0.0136343	0.0340443	0.400489	0.688803	Yes
ALT GPT	H3	0.0047811	0.0408946	0.116913	0.906931	Yes
ALT GPT	H4	-0.0153685	0.0369333	-0.416116	0.677332	Yes
ALT GPT	H5	-0.00815673	0.0453214	-0.179975	0.857175	Yes
ALT GPT	H6	0.0397896	0.0209531	1.89898	0.057589	Yes
ALT GPT	H7	-0.0419809	0.0389497	-1.07782	0.281133	Yes
ALT GPT	H8	-0.0025755	0.0391417	-0.0657993	0.947539	Yes
ALT GPT	H9	0.0205495	0.031578	0.650755	0.515216	Yes
ALT GPT	H10	-0.0260378	0.0359859	-0.723556	0.469351	Yes
AntiTPO	H1	0.0463326	0.0273382	1.69479	0.0901394	No
AntiTPO	H2	0.0630619	0.0378625	1.66555	0.0958272	No
AntiTPO	H3	0.12589	0.0455933	2.76115	0.00576808	No
AntiTPO	H4	0.045761	0.040997	1.1162	0.264355	No
AntiTPO	H5	-0.0862686	0.0502953	-1.71524	0.0863252	No
AntiTPO	H6	0.00238034	0.0233203	0.102072	0.918701	No
AntiTPO	H7	0.0239609	0.04328	0.553625	0.579845	No
AntiTPO	H8	-0.0671576	0.0435548	-1.54191	0.123121	No
AntiTPO	H9	0.101551	0.0351184	2.89169	0.00383825	No
AntiTPO	H10	0.0283968	0.039982	0.71024	0.477569	No
APTT ratio	H1	-0.0507184	0.0274124	-1.8502	0.0643084	No
APTT ratio	H2	-0.0364131	0.0381813	-0.95369	0.340258	No
APTT ratio	H3	-0.00528253	0.0457247	-0.115529	0.908028	No
APTT ratio	H4	-0.0131515	0.0412636	-0.318718	0.749946	No
APTT ratio	H5	0.0398906	0.0501103	0.796055	0.426015	No
APTT ratio	H6	0.00332925	0.0234137	0.142193	0.88693	No
APTT ratio	H7	0.0232037	0.0435893	0.532326	0.594509	No
APTT ratio	H8	0.00658304	0.0437745	0.150385	0.880463	No
APTT ratio	H9	0.00601493	0.0351954	0.170901	0.864304	No
APTT ratio	H10	-0.0225684	0.0401643	-0.561903	0.574192	No
AST GOT	H1	-0.0154072	0.0253656	-0.607405	0.543593	Yes
AST GOT	H2	0.0193375	0.0351236	0.550556	0.581948	Yes
AST GOT	H3	0.0623739	0.0423223	1.47378	0.140564	Yes
AST GOT	H4	-0.0161609	0.0381013	-0.424157	0.671459	Yes
AST GOT	H5	-0.0250691	0.0467593	-0.53613	0.591878	Yes
AST GOT	H6	0.00673501	0.021661	0.310927	0.755861	Yes
AST GOT	H7	-0.0180294	0.0402452	-0.44799	0.654168	Yes
AST GOT	H8	0.0710457	0.0404269	1.75739	0.0788753	Yes
AST GOT	H9	0.00231948	0.0326377	0.0710675	0.943345	Yes
AST GOT	H10	-0.0171115	0.0372555	-0.4593	0.646026	Yes
AT	H1	-0.00584341	0.0273192	-0.213894	0.830633	No
AT	H2	-0.0182245	0.0379709	-0.47996	0.631264	No
AT	H3	-0.0360254	0.0459638	-0.783778	0.433185	No
AT	H4	-0.0445498	0.041024	-1.08594	0.277524	No
AT	H5	-0.105542	0.0501206	-2.10575	0.0352452	No
AT	H6	-0.0297451	0.0233481	-1.27398	0.202693	No
AT	H7	-0.0434173	0.0434227	-0.999875	0.31739	No
AT	H8	-0.044744	0.0439082	-1.01903	0.308206	No
AT	H9	-0.0296026	0.0352362	-0.840119	0.400858	No
AT	H10	0.0249362	0.039996	0.623467	0.532989	No
Basophils	H1	-0.0663094	0.0273164	-2.42746	0.0152186	No
Basophils	H2	-0.00176667	0.0378777	-0.0466413	0.9628	No
Basophils	H3	-0.070521	0.0457574	-1.54119	0.123294	No
Basophils	H4	-0.145195	0.0411425	-3.52907	0.000418477	No
Basophils	H5	-0.00469301	0.0501254	-0.0936254	0.925408	No
Basophils	H6	-0.0064607	0.0233523	-0.276663	0.782044	No
Basophils	H7	0.0121413	0.0434894	0.279179	0.780112	No
Basophils	H8	0.000748347	0.043461	0.0172188	0.986262	No
Basophils	H9	-0.036288	0.0352786	-1.02861	0.303681	No
Basophils	H10	-0.00880744	0.0399879	-0.220252	0.825678	No
BMI	H1	0.00190179	0.0257243	0.0739299	0.941067	Yes
BMI	H2	-0.00834441	0.0357333	-0.233519	0.815362	Yes
BMI	H3	-0.0634262	0.0430864	-1.47207	0.141026	Yes
BMI	H4	0.117679	0.0386993	3.04085	0.00236385	Yes
BMI	H5	-0.0166692	0.0471199	-0.353761	0.723524	Yes
BMI	H6	0.00438898	0.0219346	0.200094	0.84141	Yes
BMI	H7	-0.034768	0.0408131	-0.851883	0.394295	Yes
BMI	H8	-0.0660416	0.0409275	-1.61362	0.106634	Yes
BMI	H9	-0.0343972	0.0330566	-1.04056	0.298102	Yes
BMI	H10	0.0560204	0.0377045	1.48577	0.137363	Yes
Body Fat	H1	-6.28773e-05	0.0208104	-0.00302144	0.997589	No
Body Fat	H2	-0.0264881	0.0288131	-0.919308	0.357952	No
Body Fat	H3	-0.0782701	0.0347491	-2.25244	0.0243115	No
Body Fat	H4	0.0902392	0.0312707	2.88574	0.00391145	No
Body Fat	H5	0.0155835	0.0380153	0.409926	0.681867	No
Body Fat	H6	-0.0028214	0.01772	-0.159222	0.873497	No
Body Fat	H7	-0.029823	0.0330441	-0.902521	0.366797	No
Body Fat	H8	-0.0412144	0.0330971	-1.24526	0.21306	No
Body Fat	H9	-0.0248612	0.0268181	-0.927029	0.353929	No
Body Fat	H10	0.0206423	0.030486	0.677107	0.49835	No
Calcium	H1	-0.0534353	0.0271322	-1.96944	0.0489241	No
Calcium	H2	0.00625568	0.0377479	0.165723	0.868378	No
Calcium	H3	-0.0621839	0.0455451	-1.36533	0.172175	No
Calcium	H4	-0.0203436	0.0407923	-0.498712	0.617991	No
Calcium	H5	-0.0495977	0.0498552	-0.994835	0.319835	No
Calcium	H6	0.0453844	0.0232177	1.95473	0.0506365	No
Calcium	H7	0.0238243	0.0432379	0.551006	0.581639	No
Calcium	H8	-0.0603523	0.0432596	-1.39512	0.163004	No
Calcium	H9	-0.00296844	0.034978	-0.084866	0.932369	No
Calcium	H10	0.0279179	0.0397453	0.702419	0.482431	No
Chlorine	H1	0.0396973	0.027182	1.46043	0.144197	No
Chlorine	H2	-0.000107176	0.0378436	-0.00283209	0.99774	No
Chlorine	H3	0.0132674	0.0455627	0.29119	0.770911	No
Chlorine	H4	-0.0658474	0.0408946	-1.61017	0.107385	No
Chlorine	H5	-0.079341	0.0502957	-1.57749	0.114707	No
Chlorine	H6	0.0120102	0.0232629	0.516281	0.605667	No
Chlorine	H7	0.0655753	0.0432618	1.51578	0.1296	No
Chlorine	H8	0.00403527	0.0433071	0.093178	0.925764	No
Chlorine	H9	0.0272439	0.0351646	0.774753	0.4385	No
Chlorine	H10	-0.0880791	0.039857	-2.20988	0.0271311	No
Cortisol	H1	0.0499073	0.0267115	1.86838	0.0617319	No
Cortisol	H2	0.0344539	0.0371197	0.928185	0.353329	No
Cortisol	H3	-0.0159201	0.0446629	-0.35645	0.72151	No
Cortisol	H4	-0.0207603	0.0401339	-0.517275	0.604973	No
Cortisol	H5	-0.0728761	0.0490763	-1.48495	0.13758	No
Cortisol	H6	-0.0015815	0.0228171	-0.0693122	0.944742	No
Cortisol	H7	0.0521458	0.0424508	1.22838	0.219326	No
Cortisol	H8	0.081835	0.0426222	1.92001	0.0548789	No
Cortisol	H9	0.00564702	0.0343907	0.164202	0.869575	No
Cortisol	H10	0.111491	0.0391016	2.85131	0.00436093	No
CRP	H1	0.0298111	0.0267566	1.11416	0.265232	No
CRP	H2	-0.0126206	0.0371535	-0.339687	0.734098	No
CRP	H3	-0.0111001	0.0447682	-0.247946	0.80418	No
CRP	H4	0.0820591	0.0402991	2.03625	0.0417455	No
CRP	H5	-0.049804	0.0494098	-1.00798	0.313485	No
CRP	H6	-0.00056885	0.0228465	-0.0248988	0.980136	No
CRP	H7	-0.0319874	0.0426748	-0.749562	0.453533	No
CRP	H8	0.0700993	0.0427807	1.63857	0.101327	No
CRP	H9	0.0251003	0.0344743	0.728085	0.466575	No
CRP	H10	0.00587329	0.0392172	0.149763	0.880954	No
DB	H1	-0.0306923	0.026779	-1.14613	0.251762	No
DB	H2	-0.0365797	0.0371165	-0.985538	0.324379	No
DB	H3	-0.0533967	0.0448032	-1.19181	0.233359	No
DB	H4	0.0033957	0.0403144	0.0842304	0.932875	No
DB	H5	0.0752436	0.0494564	1.52141	0.128181	No
DB	H6	-0.0307807	0.0228807	-1.34527	0.178563	No
DB	H7	0.0274597	0.0425823	0.644863	0.519027	No
DB	H8	0.0265646	0.042866	0.619713	0.535458	No
DB	H9	-0.0707563	0.0344855	-2.05177	0.0402121	No
DB	H10	-0.0359631	0.0392849	-0.915443	0.359976	No
DBP	H1	0.0303898	0.0244368	1.24361	0.213666	No
DBP	H2	0.0197122	0.0338579	0.582202	0.560441	No
DBP	H3	-0.000218015	0.0408092	-0.00534231	0.995738	No
DBP	H4	0.0896879	0.0366647	2.44616	0.014452	No
DBP	H5	0.0244156	0.0448056	0.544923	0.585816	No
DBP	H6	-0.00735153	0.0208591	-0.352437	0.724516	No
DBP	H7	-0.0339595	0.0387706	-0.875908	0.381097	No
DBP	H8	0.0743255	0.038772	1.91699	0.0552613	No
DBP	H9	0.00503947	0.0314389	0.160294	0.872652	No
DBP	H10	0.0407673	0.0356887	1.1423	0.25335	No
eGFRcrea	H1	0.0152599	0.0194442	0.784805	0.432582	Yes
eGFRcrea	H2	0.0347485	0.0270749	1.28342	0.199368	Yes
eGFRcrea	H3	0.0542317	0.0326351	1.66176	0.0965858	Yes
eGFRcrea	H4	0.0892976	0.0291863	3.05957	0.00222114	Yes
eGFRcrea	H5	-0.0169453	0.0355878	-0.476154	0.633973	Yes
eGFRcrea	H6	0.0479327	0.0166279	2.88267	0.00394973	Yes
eGFRcrea	H7	0.0485486	0.0310215	1.565	0.117608	Yes
eGFRcrea	H8	0.112998	0.0310267	3.64196	0.000271638	Yes
eGFRcrea	H9	0.0556865	0.0251377	2.21525	0.0267601	Yes
eGFRcrea	H10	0.0328648	0.0284777	1.15405	0.248499	Yes
Eosinophils	H1	-0.0346417	0.0274069	-1.26398	0.20626	No
Eosinophils	H2	0.0232357	0.0380346	0.610911	0.541269	No
Eosinophils	H3	-0.0386815	0.0458991	-0.842751	0.399384	No
Eosinophils	H4	-0.0454943	0.0412263	-1.10353	0.269819	No
Eosinophils	H5	0.00929595	0.0504671	0.184198	0.853861	No
Eosinophils	H6	0.0560593	0.0233863	2.3971	0.0165396	No
Eosinophils	H7	-0.00386093	0.043581	-0.088592	0.929408	No
Eosinophils	H8	0.0158066	0.0437657	0.361163	0.717983	No
Eosinophils	H9	-0.0113379	0.0352975	-0.321209	0.748057	No
Eosinophils	H10	-0.00310461	0.0400938	-0.0774335	0.93828	No
FE Alb	H1	-0.0203577	0.0261197	-0.779399	0.435759	No
FE Alb	H2	0.0420868	0.0361432	1.16444	0.244266	No
FE Alb	H3	0.0420262	0.0435387	0.965259	0.334433	No
FE Alb	H4	0.0667644	0.0391495	1.70537	0.08815	No
FE Alb	H5	0.0549295	0.0479364	1.14588	0.251865	No
FE Alb	H6	0.0218626	0.0222485	0.982657	0.325795	No
FE Alb	H7	0.025632	0.0414682	0.618111	0.536513	No
FE Alb	H8	0.106031	0.0416685	2.54464	0.0109508	No
FE Alb	H9	0.00057317	0.0335124	0.0171032	0.986355	No
FE Alb	H10	0.00494945	0.0381999	0.129567	0.896911	No
FE Glu	H1	-0.000435672	0.0264255	-0.0164868	0.986846	No
FE Glu	H2	0.0180577	0.0365991	0.493392	0.621744	No
FE Glu	H3	0.0647925	0.0439384	1.47462	0.140339	No
FE Glu	H4	-0.0232991	0.0397351	-0.586361	0.557643	No
FE Glu	H5	-0.0431732	0.0485766	-0.888765	0.374146	No
FE Glu	H6	-0.0179662	0.0224979	-0.798571	0.424554	No
FE Glu	H7	0.0293228	0.0418822	0.700126	0.483861	No
FE Glu	H8	-0.0279469	0.0421263	-0.663407	0.507082	No
FE Glu	H9	0.0573637	0.0338669	1.6938	0.0903277	No
FE Glu	H10	0.0698644	0.0386264	1.80872	0.0705179	No
FE HGB	H1	0.000719438	0.0271469	0.0265016	0.978858	No
FE HGB	H2	-0.00444943	0.0377591	-0.117837	0.906198	No
FE HGB	H3	-0.0841762	0.0455585	-1.84765	0.0646759	No
FE HGB	H4	-0.0231501	0.040867	-0.566474	0.571081	No
FE HGB	H5	0.0510295	0.05	1.02059	0.307468	No
FE HGB	H6	-0.0326607	0.0232031	-1.4076	0.159273	No
FE HGB	H7	-0.012716	0.0431094	-0.294971	0.768021	No
FE HGB	H8	-0.00124381	0.0431963	-0.0287943	0.977029	No
FE HGB	H9	0.029117	0.0349812	0.83236	0.405221	No
FE HGB	H10	-0.0515022	0.0398207	-1.29335	0.195913	No
Ferritin	H1	-0.03486	0.0215457	-1.61796	0.105697	No
Ferritin	H2	0.000448094	0.0298692	0.0150019	0.988031	No
Ferritin	H3	-0.0215897	0.0359378	-0.60075	0.548017	No
Ferritin	H4	-0.0193414	0.0323361	-0.598136	0.54976	No
Ferritin	H5	-0.0319211	0.0396197	-0.805687	0.420438	No
Ferritin	H6	0.00601481	0.0183752	0.327334	0.743421	No
Ferritin	H7	-0.0422793	0.034202	-1.23617	0.21642	No
Ferritin	H8	-0.0638834	0.0343575	-1.85937	0.0629971	No
Ferritin	H9	-0.0158964	0.0277137	-0.573594	0.566253	No
Ferritin	H10	-0.0232659	0.0315495	-0.737441	0.460868	No
Fibrinogen	H1	0.0177625	0.0254222	0.698701	0.484752	No
Fibrinogen	H2	-0.0282789	0.0353593	-0.79976	0.423865	No
Fibrinogen	H3	-0.10206	0.0425444	-2.39891	0.016458	No
Fibrinogen	H4	0.0550865	0.0382444	1.44038	0.149785	No
Fibrinogen	H5	-0.0717241	0.0470654	-1.52392	0.127553	No
Fibrinogen	H6	-0.028108	0.0217044	-1.29504	0.195331	No
Fibrinogen	H7	-0.0135218	0.0404457	-0.334321	0.738143	No
Fibrinogen	H8	-0.0437168	0.0405992	-1.07679	0.281595	No
Fibrinogen	H9	-0.00373884	0.0328395	-0.113852	0.909357	No
Fibrinogen	H10	0.0829115	0.0373316	2.22095	0.0263719	No
GGT	H1	-0.0182076	0.0236918	-0.768517	0.442194	No
GGT	H2	0.0796012	0.0329149	2.4184	0.0156029	No
GGT	H3	0.00703859	0.0395516	0.17796	0.858758	No
GGT	H4	-0.00810083	0.0355856	-0.227643	0.819927	No
GGT	H5	-0.0224351	0.0433507	-0.517526	0.604798	No
GGT	H6	-0.0104797	0.0202167	-0.518369	0.60421	No
GGT	H7	-0.0419475	0.0376656	-1.11368	0.265436	No
GGT	H8	0.020236	0.0378018	0.535318	0.592439	No
GGT	H9	0.00393692	0.0306043	0.128639	0.897645	No
GGT	H10	-0.0217521	0.0346648	-0.627498	0.530344	No
HbA1c	H1	-0.00387541	0.0234338	-0.165377	0.86865	No
HbA1c	H2	0.0375087	0.0325106	1.15374	0.24863	No
HbA1c	H3	-0.0327798	0.0392632	-0.834874	0.403804	No
HbA1c	H4	0.0296535	0.0353179	0.839616	0.401139	No
HbA1c	H5	0.103565	0.0428211	2.41854	0.0155966	No
HbA1c	H6	0.0119672	0.0200248	0.597617	0.550106	No
HbA1c	H7	0.0259726	0.0372525	0.697203	0.485688	No
HbA1c	H8	0.033399	0.0373067	0.895253	0.370668	No
HbA1c	H9	0.0325677	0.0302191	1.07772	0.281179	No
HbA1c	H10	0.0344435	0.0343202	1.00359	0.315594	No
HCT	H1	-0.0351811	0.0217823	-1.61512	0.106309	Yes
HCT	H2	0.0288429	0.0302182	0.95449	0.339854	Yes
HCT	H3	-0.0375473	0.0364077	-1.0313	0.302419	Yes
HCT	H4	-0.0270814	0.032787	-0.825982	0.40883	Yes
HCT	H5	0.0310279	0.0400037	0.775626	0.437984	Yes
HCT	H6	0.00717655	0.0185839	0.386171	0.699377	Yes
HCT	H7	0.0179729	0.0346447	0.518778	0.603925	Yes
HCT	H8	-0.0389789	0.0348023	-1.12001	0.26273	Yes
HCT	H9	-0.0627198	0.0280876	-2.23301	0.0255656	Yes
HCT	H10	-0.0146588	0.0319411	-0.458932	0.646291	Yes
HDL	H1	0.0176034	0.0250762	0.701998	0.482693	No
HDL	H2	0.00991648	0.034704	0.285745	0.775078	No
HDL	H3	0.0310923	0.0419397	0.741357	0.458491	No
HDL	H4	-0.017151	0.0376726	-0.455264	0.648927	No
HDL	H5	-0.0839756	0.0462796	-1.81453	0.0696201	No
HDL	H6	0.0454183	0.0214082	2.12154	0.0338956	No
HDL	H7	0.0643746	0.0397796	1.61828	0.105627	No
HDL	H8	0.0590885	0.0396931	1.48863	0.136608	No
HDL	H9	0.0357468	0.0323016	1.10666	0.268464	No
HDL	H10	0.0495973	0.0368707	1.34517	0.178595	No
Height	H1	-0.0187502	0.0183984	-1.01912	0.308165	Yes
Height	H2	-0.0341436	0.0256368	-1.33182	0.182942	Yes
Height	H3	-0.025417	0.0309714	-0.820661	0.411855	Yes
Height	H4	0.0187743	0.0276648	0.678634	0.497382	Yes
Height	H5	0.0285807	0.0340793	0.838652	0.40168	Yes
Height	H6	-0.000920128	0.0157167	-0.0585445	0.953316	Yes
Height	H7	-0.0128986	0.0291841	-0.441974	0.658516	Yes
Height	H8	-0.00181923	0.0296307	-0.0613968	0.951044	Yes
Height	H9	-0.00282446	0.0237789	-0.11878	0.905451	Yes
Height	H10	-0.0268904	0.0270311	-0.994795	0.319855	Yes
HGB	H1	-0.0435241	0.0209467	-2.07785	0.0377427	Yes
HGB	H2	0.00465593	0.0290691	0.160168	0.872751	Yes
HGB	H3	-0.0217968	0.0350345	-0.622153	0.533852	Yes
HGB	H4	-0.0108253	0.0315197	-0.343445	0.731269	Yes
HGB	H5	0.0179285	0.0383684	0.467272	0.640313	Yes
HGB	H6	-0.0082521	0.0178815	-0.461489	0.644456	Yes
HGB	H7	-0.00140557	0.0332816	-0.0422325	0.966314	Yes
HGB	H8	-0.0479304	0.033518	-1.42999	0.152744	Yes
HGB	H9	-0.0690075	0.0270385	-2.5522	0.0107161	Yes
HGB	H10	-0.0333607	0.030706	-1.08645	0.277299	Yes
Homocyst	H1	-0.0321656	0.0261577	-1.22968	0.218838	No
Homocyst	H2	0.0371798	0.0363176	1.02374	0.305977	No
Homocyst	H3	-0.0166823	0.0437833	-0.381019	0.703195	No
Homocyst	H4	-0.0512537	0.0392372	-1.30625	0.191491	No
Homocyst	H5	-0.0166497	0.0483209	-0.344565	0.730427	No
Homocyst	H6	-0.0319008	0.022345	-1.42765	0.153418	No
Homocyst	H7	-0.0603666	0.0416073	-1.45087	0.146841	No
Homocyst	H8	-0.0827669	0.04189	-1.97582	0.0481971	No
Homocyst	H9	0.0353977	0.0337008	1.05035	0.293577	No
Homocyst	H10	-0.0362948	0.0384185	-0.944724	0.344818	No
INR PT	H1	-0.000151187	0.027386	-0.00552058	0.995595	No
INR PT	H2	0.0157228	0.0380337	0.413392	0.679326	No
INR PT	H3	0.0913532	0.0459848	1.9866	0.0469883	No
INR PT	H4	-0.0220889	0.041224	-0.535826	0.592088	No
INR PT	H5	0.0382413	0.0504517	0.757979	0.448477	No
INR PT	H6	0.0648983	0.0233957	2.77394	0.00554623	No
INR PT	H7	0.0672232	0.0435061	1.54514	0.122337	No
INR PT	H8	0.0960133	0.0438617	2.189	0.0286148	No
INR PT	H9	0.0450417	0.0353546	1.274	0.202688	No
INR PT	H10	-0.0169794	0.0401002	-0.423425	0.671992	No
Iron	H1	-0.0506107	0.0269734	-1.87632	0.0606343	No
Iron	H2	-0.0361456	0.0374117	-0.966156	0.333984	No
Iron	H3	0.057548	0.0451414	1.27484	0.202389	No
Iron	H4	0.00625651	0.0405647	0.154235	0.877427	No
Iron	H5	0.051699	0.0493719	1.04713	0.295057	No
Iron	H6	0.0212694	0.0230669	0.922075	0.356507	No
Iron	H7	0.075629	0.0428598	1.76457	0.07766	No
Iron	H8	-0.071214	0.043013	-1.65564	0.0978195	No
Iron	H9	-0.039985	0.0348546	-1.14719	0.251323	No
Iron	H10	0.026246	0.0395699	0.663283	0.507161	No
LDL	H1	0.0155359	0.0260279	0.596894	0.550589	Yes
LDL	H2	0.00688036	0.0360764	0.190717	0.848751	Yes
LDL	H3	0.0155092	0.0435281	0.356304	0.721619	Yes
LDL	H4	0.0607006	0.0391123	1.55196	0.120697	Yes
LDL	H5	-0.00486975	0.0477189	-0.102051	0.918718	Yes
LDL	H6	0.0219302	0.0222312	0.986457	0.323927	Yes
LDL	H7	-0.00139422	0.0413958	-0.0336802	0.973133	Yes
LDL	H8	0.0169128	0.0415628	0.406922	0.684072	Yes
LDL	H9	-0.0120422	0.033399	-0.360557	0.718437	Yes
LDL	H10	0.0111546	0.0380496	0.293159	0.769405	Yes
Lipase	H1	-0.0128862	0.0272731	-0.472489	0.636586	No
Lipase	H2	-0.0286179	0.037841	-0.756265	0.449504	No
Lipase	H3	0.0812002	0.0457474	1.77497	0.0759271	No
Lipase	H4	-0.0514011	0.040945	-1.25537	0.209367	No
Lipase	H5	0.101635	0.0504212	2.01572	0.0438497	No
Lipase	H6	-0.0170223	0.0233034	-0.730464	0.46512	No
Lipase	H7	-0.067074	0.0434218	-1.54471	0.122442	No
Lipase	H8	-0.0678301	0.0433666	-1.56411	0.117816	No
Lipase	H9	0.0128239	0.0351482	0.364851	0.715229	No
Lipase	H10	0.0355672	0.0400277	0.888564	0.374254	No
Lymphocytes	H1	0.0117926	0.0270809	0.435458	0.663237	No
Lymphocytes	H2	0.0500185	0.0375518	1.33199	0.182889	No
Lymphocytes	H3	-0.0149211	0.0453412	-0.329086	0.742096	No
Lymphocytes	H4	-0.0328282	0.0407039	-0.806512	0.419963	No
Lymphocytes	H5	0.0619071	0.0494496	1.25192	0.210621	No
Lymphocytes	H6	0.0347028	0.023143	1.4995	0.13377	No
Lymphocytes	H7	-0.0530624	0.0430199	-1.23344	0.217435	No
Lymphocytes	H8	-0.0389308	0.0433063	-0.898965	0.368688	No
Lymphocytes	H9	-0.0290726	0.0348654	-0.833852	0.40438	No
Lymphocytes	H10	-0.0347183	0.0396983	-0.874554	0.381833	No
Magnesium	H1	-0.0555963	0.0272627	-2.03928	0.0414429	Yes
Magnesium	H2	0.0352891	0.0378522	0.932285	0.351207	Yes
Magnesium	H3	-0.0818081	0.0456523	-1.79198	0.0731598	Yes
Magnesium	H4	-0.139245	0.0409472	-3.40059	0.000674468	Yes
Magnesium	H5	-0.0386937	0.0501381	-0.771743	0.440281	Yes
Magnesium	H6	-0.0443165	0.023303	-1.90175	0.0572256	Yes
Magnesium	H7	-0.105559	0.043385	-2.43306	0.0149852	Yes
Magnesium	H8	-0.0675065	0.0432236	-1.5618	0.118361	Yes
Magnesium	H9	-0.0752593	0.0351633	-2.14028	0.0323512	Yes
Magnesium	H10	-0.124533	0.0399092	-3.1204	0.00181005	Yes
MCH	H1	-0.0633425	0.0269236	-2.35267	0.018654	Yes
MCH	H2	0.0426784	0.0373733	1.14195	0.253497	Yes
MCH	H3	-0.0350909	0.0451397	-0.777384	0.436947	Yes
MCH	H4	-0.0719814	0.040458	-1.77917	0.0752364	Yes
MCH	H5	-0.0302606	0.0493088	-0.613695	0.539428	Yes
MCH	H6	-0.00596962	0.0230177	-0.259349	0.79537	Yes
MCH	H7	0.00567272	0.0428533	0.132375	0.894689	Yes
MCH	H8	-0.0270268	0.0430952	-0.627142	0.530577	Yes
MCH	H9	-0.0177532	0.0347221	-0.511294	0.609154	Yes
MCH	H10	-0.0458958	0.0394708	-1.16278	0.244941	Yes
MCHC	H1	-0.0232374	0.0259307	-0.896135	0.370197	No
MCHC	H2	-0.0402755	0.0358648	-1.12298	0.261467	No
MCHC	H3	0.044646	0.0435342	1.02554	0.305128	No
MCHC	H4	0.0700321	0.0390692	1.79251	0.0730742	No
MCHC	H5	-0.0263106	0.0476218	-0.552491	0.580621	No
MCHC	H6	-0.0451749	0.0221642	-2.03819	0.041551	No
MCHC	H7	-0.0454772	0.0413444	-1.09996	0.27137	No
MCHC	H8	-0.019216	0.0412733	-0.46558	0.641524	No
MCHC	H9	-0.0426949	0.0334517	-1.27631	0.201868	No
MCHC	H10	-0.0554323	0.038092	-1.45522	0.145633	No
MCV	H1	-0.0509276	0.0269443	-1.89011	0.0587657	No
MCV	H2	0.0449719	0.0373511	1.20403	0.228599	No
MCV	H3	-0.0446132	0.0450752	-0.989751	0.322315	No
MCV	H4	-0.112635	0.0405226	-2.77956	0.00545118	No
MCV	H5	0.0353281	0.0495737	0.712639	0.476082	No
MCV	H6	-0.0109424	0.023032	-0.475094	0.634728	No
MCV	H7	0.0251693	0.0429199	0.586425	0.5576	No
MCV	H8	-0.0318674	0.0430313	-0.740564	0.458971	No
MCV	H9	0.0189319	0.0347363	0.545018	0.585751	No
MCV	H10	0.0130154	0.0394774	0.329693	0.741638	No
Monocytes	H1	-0.0292393	0.0263634	-1.10909	0.267414	No
Monocytes	H2	0.0649263	0.0366134	1.77329	0.0762039	No
Monocytes	H3	-0.049325	0.0441585	-1.117	0.264016	No
Monocytes	H4	-0.0588818	0.0396635	-1.48453	0.137692	No
Monocytes	H5	0.0612759	0.0485467	1.2622	0.206898	No
Monocytes	H6	-0.0201311	0.0225157	-0.894088	0.371292	No
Monocytes	H7	0.0881833	0.0419721	2.101	0.0356604	No
Monocytes	H8	-0.0209664	0.0420969	-0.498051	0.618457	No
Monocytes	H9	-0.00578334	0.0339919	-0.170139	0.864904	No
Monocytes	H10	-0.0571329	0.0386297	-1.47899	0.139168	No
MPV	H1	-0.00330101	0.0273877	-0.120529	0.904066	No
MPV	H2	0.0668146	0.0380112	1.75776	0.0788125	No
MPV	H3	-0.0344312	0.0458934	-0.750243	0.453122	No
MPV	H4	-0.0214489	0.04117	-0.520985	0.602387	No
MPV	H5	-0.00999216	0.0502869	-0.198703	0.842498	No
MPV	H6	0.0238334	0.0234085	1.01815	0.308624	No
MPV	H7	-0.0531667	0.0435092	-1.22197	0.221743	No
MPV	H8	0.0339485	0.0436238	0.778211	0.436459	No
MPV	H9	-0.0433273	0.0353381	-1.22608	0.220192	No
MPV	H10	-0.0136252	0.0401041	-0.339746	0.734053	No
Neutrophils	H1	-0.00520207	0.0272384	-0.190983	0.848542	No
Neutrophils	H2	-0.067368	0.037743	-1.78491	0.074299	No
Neutrophils	H3	0.00586224	0.0455966	0.128568	0.897702	No
Neutrophils	H4	0.0543507	0.0409131	1.32844	0.184056	No
Neutrophils	H5	-0.0677771	0.0496024	-1.36641	0.171836	No
Neutrophils	H6	-0.0384641	0.023269	-1.65302	0.0983515	No
Neutrophils	H7	0.0214397	0.0432761	0.495416	0.620315	No
Neutrophils	H8	0.0544331	0.0435331	1.25039	0.211182	No
Neutrophils	H9	0.0242651	0.0350311	0.692672	0.488528	No
Neutrophils	H10	0.0368142	0.0399063	0.922515	0.356277	No
Phosphorus	H1	-0.043054	0.0258381	-1.6663	0.0956782	No
Phosphorus	H2	-0.0115321	0.0358125	-0.322013	0.747448	No
Phosphorus	H3	-0.0200966	0.0432023	-0.465173	0.641815	No
Phosphorus	H4	-0.0712516	0.0388832	-1.83245	0.0669077	No
Phosphorus	H5	-0.000375088	0.047546	-0.00788894	0.993706	No
Phosphorus	H6	-0.0265662	0.0220627	-1.20413	0.228563	No
Phosphorus	H7	-0.00980437	0.0410546	-0.238813	0.811254	No
Phosphorus	H8	0.0298317	0.0411883	0.724275	0.46891	No
Phosphorus	H9	0.0194817	0.0332771	0.585437	0.558264	No
Phosphorus	H10	-0.064694	0.0379949	-1.7027	0.0886478	No
PLT	H1	0.0245736	0.0265704	0.924849	0.355062	Yes
PLT	H2	-0.0463407	0.0369275	-1.25491	0.209534	Yes
PLT	H3	-0.0103662	0.0445949	-0.232452	0.81619	Yes
PLT	H4	0.0606381	0.0399964	1.51609	0.129521	Yes
PLT	H5	-0.0620949	0.0488421	-1.27134	0.203631	Yes
PLT	H6	-0.0523831	0.0227255	-2.30503	0.0211806	Yes
PLT	H7	-0.0579645	0.0423019	-1.37026	0.17063	Yes
PLT	H8	0.0299901	0.0423273	0.708527	0.478631	Yes
PLT	H9	0.0201102	0.0343659	0.58518	0.558437	Yes
PLT	H10	0.0372257	0.0390053	0.954374	0.339912	Yes
Potassium	H1	0.0057629	0.0268519	0.214618	0.830068	No
Potassium	H2	0.0357965	0.0375322	0.953756	0.340225	No
Potassium	H3	-0.0542244	0.0450748	-1.20299	0.229004	No
Potassium	H4	-0.107455	0.040538	-2.65073	0.00804172	No
Potassium	H5	0.0279615	0.0496296	0.563404	0.573169	No
Potassium	H6	0.0265583	0.0229773	1.15585	0.247764	No
Potassium	H7	-0.0385813	0.0428144	-0.901128	0.367537	No
Potassium	H8	0.0058079	0.0429891	0.135102	0.892534	No
Potassium	H9	0.0312964	0.034683	0.902354	0.366886	No
Potassium	H10	0.0307712	0.039387	0.781253	0.434668	No
PTT	H1	0.0044628	0.0273957	0.162902	0.870598	No
PTT	H2	-0.0153497	0.037957	-0.404397	0.685927	No
PTT	H3	-0.098034	0.0458949	-2.13606	0.0326938	No
PTT	H4	0.00977774	0.0413268	0.236595	0.812974	No
PTT	H5	-0.0610383	0.0506884	-1.20419	0.22854	No
PTT	H6	-0.0517765	0.0233976	-2.2129	0.0269222	No
PTT	H7	-0.0792315	0.0435011	-1.82137	0.0685743	No
PTT	H8	-0.103725	0.0438393	-2.36602	0.0179953	No
PTT	H9	-0.0401626	0.0353288	-1.13682	0.255634	No
PTT	H10	0.0038573	0.0401279	0.096125	0.923423	No
Pulse Rate	H1	0.0252439	0.0268707	0.939459	0.347513	No
Pulse Rate	H2	0.00356463	0.0371004	0.0960807	0.923458	No
Pulse Rate	H3	-0.0187792	0.0447882	-0.419289	0.675012	No
Pulse Rate	H4	0.0874164	0.040394	2.1641	0.0304754	No
Pulse Rate	H5	0.00191044	0.049647	0.0384805	0.969305	No
Pulse Rate	H6	0.000453958	0.0229393	0.0197895	0.984212	No
Pulse Rate	H7	0.0622221	0.0426449	1.45908	0.144569	No
Pulse Rate	H8	0.040515	0.042647	0.950009	0.342126	No
Pulse Rate	H9	-0.0270797	0.0345633	-0.78348	0.43336	No
Pulse Rate	H10	0.0168945	0.0392641	0.430277	0.667001	No
RBC	H1	0.000382431	0.023142	0.0165254	0.986815	Yes
RBC	H2	0.0279914	0.0321104	0.871725	0.383375	Yes
RBC	H3	-0.0209881	0.0387069	-0.542231	0.587669	Yes
RBC	H4	0.0246436	0.0349572	0.704966	0.480844	Yes
RBC	H5	-0.00414768	0.0429773	-0.0965085	0.923118	Yes
RBC	H6	0.0236083	0.019775	1.19385	0.232561	Yes
RBC	H7	0.00165402	0.0367978	0.0449488	0.964149	Yes
RBC	H8	0.00284965	0.0371796	0.0766456	0.938907	Yes
RBC	H9	-0.068178	0.0298853	-2.28132	0.0225457	Yes
RBC	H10	-0.0166011	0.0339853	-0.48848	0.625218	Yes
RDW	H1	0.0554508	0.0265245	2.09055	0.0365884	No
RDW	H2	-0.00281241	0.0367739	-0.0764784	0.93904	No
RDW	H3	0.0151105	0.0444009	0.34032	0.733621	No
RDW	H4	0.0187957	0.0398679	0.471448	0.637329	No
RDW	H5	-0.0154737	0.0485161	-0.318939	0.749778	No
RDW	H6	0.0674803	0.0226614	2.97776	0.00290906	No
RDW	H7	0.0190513	0.0421951	0.451505	0.651633	No
RDW	H8	0.0414494	0.04238	0.97804	0.328073	No
RDW	H9	-0.0133109	0.0341704	-0.389544	0.69688	No
RDW	H10	0.00081447	0.0388787	0.020949	0.983287	No
S2UAlb	H1	0.0172349	0.0273485	0.630196	0.528577	No
S2UAlb	H2	0.0133147	0.0378987	0.351325	0.725351	No
S2UAlb	H3	0.0197198	0.0456475	0.432003	0.665747	No
S2UAlb	H4	-0.0485453	0.0410954	-1.18128	0.237512	No
S2UAlb	H5	-0.0204058	0.0501659	-0.406767	0.684186	No
S2UAlb	H6	-0.0363499	0.0233335	-1.55784	0.119296	No
S2UAlb	H7	-0.0170386	0.0434375	-0.392256	0.694875	No
S2UAlb	H8	-0.0707636	0.0437398	-1.61783	0.105724	No
S2UAlb	H9	-0.0129707	0.0351203	-0.369323	0.711893	No
S2UAlb	H10	0.00709557	0.0399972	0.177402	0.859196	No
S2UCr	H1	0.0172025	0.0267222	0.643754	0.519746	No
S2UCr	H2	0.0284832	0.0371314	0.767091	0.443042	No
S2UCr	H3	0.0683309	0.044716	1.52811	0.12651	No
S2UCr	H4	-0.0182523	0.0402808	-0.453126	0.650465	No
S2UCr	H5	0.0161406	0.0490854	0.328827	0.742292	No
S2UCr	H6	-0.0236533	0.0228012	-1.03737	0.299583	No
S2UCr	H7	-0.00866336	0.0425257	-0.203721	0.838575	No
S2UCr	H8	0.00359564	0.0426627	0.0842807	0.932835	No
S2UCr	H9	-0.00751672	0.0343452	-0.218858	0.826764	No
S2UCr	H10	0.0290272	0.0391911	0.740657	0.458915	No
SAlb	H1	-0.0272953	0.0251433	-1.08559	0.277681	Yes
SAlb	H2	0.00841478	0.0349051	0.241076	0.8095	Yes
SAlb	H3	0.0319179	0.0419855	0.760212	0.447142	Yes
SAlb	H4	-0.0324926	0.0379007	-0.857309	0.39129	Yes
SAlb	H5	0.0502418	0.0462722	1.08579	0.277593	Yes
SAlb	H6	-0.00882599	0.0215212	-0.410106	0.681735	Yes
SAlb	H7	-0.0619487	0.0400814	-1.54557	0.122232	Yes
SAlb	H8	-0.0620326	0.0402734	-1.54029	0.123515	Yes
SAlb	H9	0.0120646	0.032377	0.372629	0.709431	Yes
SAlb	H10	0.016203	0.0368594	0.43959	0.660241	Yes
SBP	H1	0.054043	0.0226724	2.38365	0.0171563	Yes
SBP	H2	0.0308834	0.0314169	0.98302	0.325616	Yes
SBP	H3	0.0243208	0.0379048	0.641629	0.521126	Yes
SBP	H4	0.0630488	0.0340773	1.85017	0.0643121	Yes
SBP	H5	0.0678487	0.0415801	1.63176	0.102755	Yes
SBP	H6	0.00946708	0.0193627	0.488935	0.624896	Yes
SBP	H7	-0.0123542	0.0360161	-0.34302	0.731589	Yes
SBP	H8	0.0841623	0.03597	2.33979	0.0193098	Yes
SBP	H9	0.0129567	0.0292226	0.443379	0.657499	Yes
SBP	H10	0.0606447	0.0331421	1.82984	0.0672975	Yes
SCr	H1	-0.00870626	0.0214404	-0.406068	0.6847	Yes
SCr	H2	-0.0385835	0.0297781	-1.2957	0.195102	Yes
SCr	H3	-0.0582703	0.0358263	-1.62647	0.103875	Yes
SCr	H4	-0.093697	0.032214	-2.90858	0.00363694	Yes
SCr	H5	0.0240682	0.0394191	0.610574	0.541493	Yes
SCr	H6	-0.0836066	0.0182938	-4.57023	4.9175e-06	Yes
SCr	H7	-0.0687529	0.0341137	-2.01541	0.043883	Yes
SCr	H8	-0.111402	0.0342227	-3.2552	0.00113608	Yes
SCr	H9	-0.0542061	0.0276435	-1.9609	0.0499125	Yes
SCr	H10	-0.0409582	0.0313765	-1.30538	0.191787	Yes
SGlucose	H1	0.0280134	0.0238492	1.17461	0.240174	No
SGlucose	H2	0.0146969	0.0331169	0.443788	0.657203	No
SGlucose	H3	-0.0227123	0.0399808	-0.56808	0.569991	No
SGlucose	H4	0.075114	0.0359407	2.08994	0.0366429	No
SGlucose	H5	-0.067918	0.0437555	-1.55222	0.120635	No
SGlucose	H6	0.00105868	0.0203761	0.0519572	0.958564	No
SGlucose	H7	0.00669581	0.0379382	0.176493	0.85991	No
SGlucose	H8	-0.0113955	0.0381253	-0.298897	0.765023	No
SGlucose	H9	0.0413112	0.030731	1.34429	0.17888	No
SGlucose	H10	0.0199878	0.0349802	0.571403	0.567737	No
Sodium	H1	-0.00202821	0.0269183	-0.0753468	0.93994	No
Sodium	H2	-0.000932311	0.0372308	-0.0250414	0.980022	No
Sodium	H3	0.0531339	0.0449873	1.18109	0.23759	No
Sodium	H4	-0.0260718	0.0403296	-0.646468	0.517988	No
Sodium	H5	-0.0591503	0.0494266	-1.19673	0.231434	No
Sodium	H6	0.0237543	0.0229926	1.03313	0.301564	No
Sodium	H7	0.0180175	0.0427908	0.42106	0.673718	No
Sodium	H8	0.0606438	0.0428516	1.41521	0.157032	No
Sodium	H9	-0.00173556	0.0347134	-0.0499969	0.960126	No
Sodium	H10	-0.0190164	0.0393912	-0.482758	0.629276	No
TB	H1	-0.0298296	0.0266029	-1.12129	0.262184	No
TB	H2	-0.0398614	0.0369145	-1.07983	0.280238	No
TB	H3	-0.0305206	0.0444731	-0.686271	0.492555	No
TB	H4	0.0168713	0.0400063	0.421716	0.673239	No
TB	H5	0.0770393	0.0489727	1.57311	0.115718	No
TB	H6	-0.0248258	0.0227263	-1.09238	0.274686	No
TB	H7	0.0275078	0.0423047	0.65023	0.515555	No
TB	H8	0.0133658	0.0424555	0.314819	0.752904	No
TB	H9	-0.0726849	0.0342863	-2.11994	0.0340306	No
TB	H10	-0.0455955	0.0389336	-1.17111	0.241576	No
TC	H1	0.0226179	0.0259631	0.871157	0.383685	No
TC	H2	-0.00456061	0.0360053	-0.126665	0.899207	No
TC	H3	0.0361808	0.043421	0.833254	0.404717	No
TC	H4	0.0415415	0.0390142	1.06478	0.286995	No
TC	H5	-0.0361295	0.0478642	-0.754834	0.450363	No
TC	H6	0.0306257	0.022185	1.38047	0.167466	No
TC	H7	-0.00699011	0.0413298	-0.16913	0.865697	No
TC	H8	0.0288612	0.041466	0.696021	0.486429	No
TC	H9	0.020634	0.0333647	0.61844	0.536296	No
TC	H10	0.0259029	0.0380258	0.681194	0.495761	No
TG	H1	0.0186908	0.0267125	0.699703	0.484126	Yes
TG	H2	0.0122432	0.0370256	0.330669	0.7409	Yes
TG	H3	-0.0203579	0.0447129	-0.455302	0.6489	Yes
TG	H4	0.0489432	0.0401554	1.21884	0.222926	Yes
TG	H5	0.0148754	0.049249	0.302045	0.762622	Yes
TG	H6	0.0283293	0.0228354	1.24059	0.214781	Yes
TG	H7	-0.0684721	0.0424187	-1.61419	0.10651	Yes
TG	H8	-0.0153562	0.0425661	-0.360762	0.718283	Yes
TG	H9	0.015525	0.0344394	0.450791	0.652148	Yes
TG	H10	0.0364028	0.039179	0.929141	0.352834	Yes
TIBC	H1	0.0184084	0.0255408	0.720744	0.47108	No
TIBC	H2	-0.0189622	0.0354448	-0.534979	0.592674	No
TIBC	H3	-0.0591789	0.0426662	-1.38702	0.165459	No
TIBC	H4	0.0289788	0.0384747	0.753191	0.451349	No
TIBC	H5	-0.0263459	0.0469946	-0.560616	0.575069	No
TIBC	H6	0.00133942	0.0218344	0.0613442	0.951086	No
TIBC	H7	-0.0415494	0.040653	-1.02205	0.306777	No
TIBC	H8	-0.00661732	0.0409831	-0.161464	0.87173	No
TIBC	H9	0.0422291	0.0329105	1.28315	0.199462	No
TIBC	H10	0.0640423	0.0375238	1.70671	0.0878996	No
Transferrin	H1	0.0141439	0.025642	0.551592	0.581238	No
Transferrin	H2	-0.0257333	0.0355899	-0.72305	0.469663	No
Transferrin	H3	-0.0620262	0.0428893	-1.44619	0.148148	No
Transferrin	H4	0.0212235	0.0385852	0.550043	0.582299	No
Transferrin	H5	-0.0255535	0.0470774	-0.542798	0.587278	No
Transferrin	H6	-0.00453178	0.0219242	-0.206702	0.836246	No
Transferrin	H7	-0.0479432	0.0407848	-1.17552	0.23981	No
Transferrin	H8	-0.0011397	0.0411212	-0.0277157	0.977889	No
Transferrin	H9	0.038368	0.0330766	1.15997	0.246081	No
Transferrin	H10	0.0667554	0.0376237	1.77429	0.0760383	No
TS	H1	-0.057308	0.0267652	-2.14114	0.0322817	No
TS	H2	0.00497073	0.0371654	0.133746	0.893605	No
TS	H3	0.0469048	0.0448085	1.04678	0.29522	No
TS	H4	-0.0151336	0.0402469	-0.376018	0.70691	No
TS	H5	0.0394946	0.0489138	0.807433	0.419432	No
TS	H6	0.0377607	0.0228838	1.6501	0.0989469	No
TS	H7	0.078041	0.0426588	1.82942	0.0673596	No
TS	H8	-0.0374316	0.0427755	-0.875071	0.381551	No
TS	H9	-0.0670711	0.0346058	-1.93815	0.052627	No
TS	H10	-0.0187804	0.0392322	-0.478697	0.632162	No
TSH	H1	0.0631804	0.0270487	2.33581	0.0195167	No
TSH	H2	0.0678495	0.0376309	1.80303	0.0714074	No
TSH	H3	0.00666987	0.0453613	0.147039	0.883104	No
TSH	H4	0.067076	0.0406369	1.65062	0.0988406	No
TSH	H5	0.0138433	0.0495076	0.279621	0.779773	No
TSH	H6	-0.00196032	0.0231321	-0.0847445	0.932466	No
TSH	H7	-0.0485926	0.0430346	-1.12915	0.258854	No
TSH	H8	-0.00739333	0.0432417	-0.170977	0.864245	No
TSH	H9	0.10418	0.0347878	2.99473	0.00275213	No
TSH	H10	0.00597429	0.0396612	0.150633	0.880268	No
UACR	H1	-0.0198322	0.0259659	-0.76378	0.445013	Yes
UACR	H2	0.0139691	0.0360148	0.38787	0.698118	Yes
UACR	H3	0.0626278	0.0433433	1.44493	0.148503	Yes
UACR	H4	0.0854826	0.0388839	2.19841	0.0279379	Yes
UACR	H5	0.076238	0.0476022	1.60157	0.109276	Yes
UACR	H6	0.0234447	0.0221144	1.06015	0.289094	Yes
UACR	H7	0.0187076	0.0412907	0.453071	0.650506	Yes
UACR	H8	0.12161	0.0413509	2.94094	0.00327808	Yes
UACR	H9	0.0191723	0.0333263	0.575291	0.565105	Yes
UACR	H10	0.0293279	0.0379563	0.772677	0.439728	Yes
UAlb	H1	-0.0182026	0.027379	-0.664839	0.506166	No
UAlb	H2	-0.0086781	0.0379365	-0.228753	0.819064	No
UAlb	H3	-0.0238312	0.0458524	-0.519737	0.603256	No
UAlb	H4	0.0430734	0.0411767	1.04606	0.295552	No
UAlb	H5	0.00124897	0.0501473	0.0249061	0.98013	No
UAlb	H6	0.0373774	0.0233477	1.6009	0.109423	No
UAlb	H7	0.0138021	0.0434556	0.317614	0.750783	No
UAlb	H8	0.0757516	0.0437223	1.73256	0.0831977	No
UAlb	H9	0.0237566	0.0352049	0.674809	0.499809	No
UAlb	H10	0.00302548	0.0400518	0.0755392	0.939787	No
UCr	H1	-0.0219145	0.0259423	-0.844741	0.398271	No
UCr	H2	-0.0317374	0.0360505	-0.880361	0.37868	No
UCr	H3	-0.0824354	0.0433782	-1.90039	0.0574046	No
UCr	H4	0.000158399	0.0390975	0.0040514	0.996768	No
UCr	H5	-0.0119042	0.047723	-0.249444	0.803021	No
UCr	H6	0.0063545	0.0221464	0.286931	0.77417	No
UCr	H7	-0.00409234	0.04132	-0.09904	0.921108	No
UCr	H8	-0.0306183	0.041446	-0.738751	0.460072	No
UCr	H9	-0.00737203	0.0333106	-0.221312	0.824853	No
UCr	H10	-0.0387944	0.0380725	-1.01896	0.30824	No
UG2Cr	H1	0.00380159	0.026157	0.145338	0.884447	No
UG2Cr	H2	0.0173453	0.0362134	0.478976	0.631964	No
UG2Cr	H3	0.0720524	0.0435054	1.65617	0.0977118	No
UG2Cr	H4	-0.00717025	0.0393401	-0.182263	0.855379	No
UG2Cr	H5	-0.0577091	0.0481366	-1.19886	0.230604	No
UG2Cr	H6	-0.010407	0.0222727	-0.467251	0.640329	No
UG2Cr	H7	0.0336459	0.0414621	0.811485	0.417102	No
UG2Cr	H8	-0.0164765	0.0417104	-0.395021	0.692834	No
UG2Cr	H9	0.0650548	0.0335091	1.94141	0.0522308	No
UG2Cr	H10	0.0713001	0.0382379	1.86464	0.0622544	No
UGlucose	H1	0.00476679	0.0268553	0.177499	0.859119	No
UGlucose	H2	-0.019849	0.0371301	-0.534579	0.592951	No
UGlucose	H3	0.0481525	0.0446321	1.07888	0.280663	No
UGlucose	H4	-0.0329204	0.0401871	-0.819179	0.412699	No
UGlucose	H5	-0.0692195	0.0492343	-1.40592	0.159772	No
UGlucose	H6	-0.00309501	0.02289	-0.135212	0.892446	No
UGlucose	H7	0.0392305	0.0425301	0.922418	0.356328	No
UGlucose	H8	-0.0545177	0.0427915	-1.27403	0.202675	No
UGlucose	H9	0.081952	0.0344609	2.37811	0.0174161	No
UGlucose	H10	0.001619	0.039246	0.0412526	0.967095	No
UHGB	H1	0.000275112	0.0271718	0.0101249	0.991922	No
UHGB	H2	-0.00500982	0.0377914	-0.132565	0.894539	No
UHGB	H3	-0.0818758	0.0456086	-1.79518	0.0726482	No
UHGB	H4	-0.0186824	0.0409214	-0.456542	0.648008	No
UHGB	H5	0.0550331	0.0501039	1.09838	0.27206	No
UHGB	H6	-0.0261932	0.0232404	-1.12705	0.259741	No
UHGB	H7	-0.0101801	0.0431528	-0.235909	0.813507	No
UHGB	H8	0.0019922	0.0432637	0.0460479	0.963273	No
UHGB	H9	0.0316263	0.0350233	0.903007	0.366539	No
UHGB	H10	-0.0415517	0.039893	-1.04158	0.297627	No
UProteins	H1	0.00617476	0.0270455	0.22831	0.819409	No
UProteins	H2	-0.000614456	0.0374214	-0.0164199	0.9869	No
UProteins	H3	0.000564033	0.0449868	0.0125378	0.989997	No
UProteins	H4	-0.00231655	0.0405065	-0.0571895	0.954395	No
UProteins	H5	-0.00884578	0.0497197	-0.177913	0.858794	No
UProteins	H6	0.00274054	0.023051	0.11889	0.905364	No
UProteins	H7	0.0303614	0.0427989	0.709395	0.478092	No
UProteins	H8	-0.0223309	0.0431995	-0.516924	0.605218	No
UProteins	H9	0.0605711	0.0346817	1.74649	0.0807506	No
UProteins	H10	-0.0275615	0.0395065	-0.697643	0.485413	No
Urate	H1	0.015589	0.0229209	0.680124	0.496438	No
Urate	H2	0.0285959	0.0318794	0.897004	0.369734	No
Urate	H3	-0.039133	0.038407	-1.0189	0.308268	No
Urate	H4	-0.0280114	0.0345144	-0.811586	0.417044	No
Urate	H5	-0.0220726	0.042412	-0.520433	0.602771	No
Urate	H6	-0.0019681	0.0195983	-0.100422	0.920011	No
Urate	H7	-0.0702272	0.0365169	-1.92314	0.0544845	No
Urate	H8	-0.00256925	0.0365814	-0.0702337	0.944009	No
Urate	H9	-0.0378862	0.0295862	-1.28054	0.20038	No
Urate	H10	-0.00490544	0.0336512	-0.145773	0.884103	No
Urine pH	H1	0.0481092	0.0273612	1.7583	0.0787204	No
Urine pH	H2	0.0151577	0.0379087	0.399848	0.689275	No
Urine pH	H3	0.105519	0.0455928	2.31438	0.0206629	No
Urine pH	H4	0.032843	0.0411876	0.7974	0.425233	No
Urine pH	H5	0.0644573	0.0502107	1.28374	0.199258	No
Urine pH	H6	0.0151518	0.0233608	0.6486	0.516608	No
Urine pH	H7	0.0575035	0.0433554	1.32633	0.184754	No
Urine pH	H8	0.0686431	0.0435456	1.57635	0.11497	No
Urine pH	H9	0.0626989	0.035182	1.78213	0.0747517	No
Urine pH	H10	0.0634979	0.0400571	1.58519	0.112949	No
Visceral Fat	H1	0.00873436	0.0205396	0.425244	0.670666	No
Visceral Fat	H2	-0.0214815	0.0286274	-0.750383	0.453038	No
Visceral Fat	H3	-0.0774658	0.0346021	-2.23876	0.0251887	No
Visceral Fat	H4	0.0845562	0.030959	2.73123	0.00631842	No
Visceral Fat	H5	-0.00724719	0.0376999	-0.192234	0.847562	No
Visceral Fat	H6	0.00485303	0.0175366	0.276737	0.781987	No
Visceral Fat	H7	-0.0530525	0.0327499	-1.61993	0.105273	No
Visceral Fat	H8	-0.0523392	0.0327648	-1.59742	0.110196	No
Visceral Fat	H9	-0.0242676	0.0264265	-0.918306	0.358476	No
Visceral Fat	H10	0.0306242	0.0301682	1.01511	0.310071	No
WBC	H1	-0.00175993	0.027414	-0.0641982	0.948813	No
WBC	H2	0.0253422	0.0380806	0.665489	0.50575	No
WBC	H3	0.0286342	0.045684	0.626788	0.53081	No
WBC	H4	0.0944535	0.0413927	2.28189	0.0225123	No
WBC	H5	-0.104094	0.0505859	-2.05776	0.0396331	No
WBC	H6	-0.0294229	0.0234185	-1.2564	0.208995	No
WBC	H7	-0.0777245	0.0435439	-1.78497	0.0742902	No
WBC	H8	0.0419074	0.0436968	0.95905	0.337552	No
WBC	H9	0.00450379	0.0353261	0.127492	0.898553	No
WBC	H10	0.00892044	0.0401615	0.222114	0.824229	No
Weight	H1	-0.0072347	0.0236704	-0.305644	0.759881	No
Weight	H2	-0.0226404	0.0329136	-0.687873	0.491545	No
Weight	H3	-0.0626193	0.0396936	-1.57757	0.11469	No
Weight	H4	0.107186	0.035671	3.00484	0.00266232	No
Weight	H5	-0.00135154	0.0435275	-0.0310501	0.97523	No
Weight	H6	0.00437405	0.0202066	0.216467	0.828627	No
Weight	H7	-0.0401739	0.0375572	-1.06967	0.284787	No
Weight	H8	-0.0567081	0.0377673	-1.50152	0.133247	No
Weight	H9	-0.0335322	0.030504	-1.09927	0.271671	No
Weight	H10	0.0313554	0.0347035	0.903521	0.366266	No

### Sheet: Tab 6
Supplementary Table 6. Association between haplotypes and serum metabolites in the subset of 6,641 study participants. Abbreviations and symbols: Beta, association coefficient; SE, standard error.
Metabolite	Extended metabolite name	Haplotype	Beta	SE	Statistic	Pvalue
adma	Asymmetric dimethylarginine	H1	0.0263036	0.0369071	0.712699	0.476057
adma	Asymmetric dimethylarginine	H2	-0.0160428	0.0511133	-0.313868	0.753631
adma	Asymmetric dimethylarginine	H3	0.0711941	0.0591458	1.2037	0.228747
adma	Asymmetric dimethylarginine	H4	0.0810032	0.0543002	1.49177	0.135808
adma	Asymmetric dimethylarginine	H6	0.0196234	0.0312181	0.62859	0.529639
adma	Asymmetric dimethylarginine	H7	0.0138696	0.0559264	0.247997	0.804145
adma	Asymmetric dimethylarginine	H8	0.0809203	0.0557906	1.45043	0.146986
adma	Asymmetric dimethylarginine	H9	-0.0113506	0.0474961	-0.238979	0.81113
adma	Asymmetric dimethylarginine	H10	-0.0270984	0.0504655	-0.53697	0.591306
ala	Alanine	H1	0.00227853	0.0389032	0.0585693	0.953297
ala	Alanine	H2	-0.0148436	0.0534898	-0.277504	0.781402
ala	Alanine	H3	3.73249e-05	0.0620187	0.000601832	0.99952
ala	Alanine	H4	0.0634522	0.0568708	1.11573	0.26458
ala	Alanine	H6	-0.0310494	0.0327187	-0.948981	0.342665
ala	Alanine	H7	-0.0467579	0.0586411	-0.797357	0.425272
ala	Alanine	H8	-0.00928298	0.0583561	-0.159075	0.873615
ala	Alanine	H9	0.0314721	0.0495757	0.634829	0.525562
ala	Alanine	H10	-0.0346683	0.0532178	-0.651442	0.514784
alpha_aaa	α-Aminoadipic acid	H1	-0.0143411	0.0368913	-0.38874	0.697481
alpha_aaa	α-Aminoadipic acid	H2	-0.00537897	0.0510765	-0.105312	0.916131
alpha_aaa	α-Aminoadipic acid	H3	-0.0265337	0.0591231	-0.448788	0.6536
alpha_aaa	α-Aminoadipic acid	H4	-0.00474841	0.0540472	-0.0878567	0.929993
alpha_aaa	α-Aminoadipic acid	H6	-0.00755739	0.0311541	-0.242581	0.808338
alpha_aaa	α-Aminoadipic acid	H7	-0.0117473	0.055559	-0.211439	0.832551
alpha_aaa	α-Aminoadipic acid	H8	-0.0254615	0.0557079	-0.457054	0.647647
alpha_aaa	α-Aminoadipic acid	H9	-0.077067	0.0472152	-1.63225	0.102675
alpha_aaa	α-Aminoadipic acid	H10	0.00557839	0.0502676	0.110974	0.91164
arg	Arginine	H1	0.0110343	0.0385399	0.286309	0.77465
arg	Arginine	H2	0.0443539	0.0532741	0.83256	0.405123
arg	Arginine	H3	-0.034228	0.0617808	-0.554023	0.579582
arg	Arginine	H4	0.147526	0.0565033	2.61093	0.00905013
arg	Arginine	H6	-0.00777782	0.0325757	-0.238762	0.811298
arg	Arginine	H7	-0.0270527	0.058254	-0.464392	0.642382
arg	Arginine	H8	0.109478	0.0578625	1.89204	0.0585298
arg	Arginine	H9	-0.00676746	0.0493862	-0.137031	0.89101
arg	Arginine	H10	0.0210208	0.0526696	0.399106	0.689828
asn	Asparagine	H1	-0.0383694	0.0381062	-1.00691	0.314016
asn	Asparagine	H2	-0.00831506	0.0525924	-0.158104	0.87438
asn	Asparagine	H3	-0.145518	0.0609648	-2.38691	0.0170184
asn	Asparagine	H4	0.09304	0.0561714	1.65636	0.0976965
asn	Asparagine	H6	-0.0439418	0.0322109	-1.36419	0.172554
asn	Asparagine	H7	0.111044	0.0576593	1.92587	0.054163
asn	Asparagine	H8	-0.0213158	0.0576301	-0.369872	0.711489
asn	Asparagine	H9	-0.0477978	0.0488376	-0.978707	0.32776
asn	Asparagine	H10	-0.00582476	0.0521848	-0.111618	0.91113
asp	Aspartate	H1	0.0233636	0.0386304	0.604799	0.545333
asp	Aspartate	H2	0.0331585	0.0533574	0.621442	0.53433
asp	Aspartate	H3	-0.213066	0.0617962	-3.44787	0.000568539
asp	Aspartate	H4	0.0858489	0.0567379	1.51308	0.130308
asp	Aspartate	H6	-0.00320395	0.0326049	-0.0982661	0.921724
asp	Aspartate	H7	-0.092401	0.0586424	-1.57567	0.11515
asp	Aspartate	H8	0.0633013	0.0580423	1.09061	0.275486
asp	Aspartate	H9	0.0259727	0.0494808	0.524904	0.599667
asp	Aspartate	H10	0.12289	0.0527502	2.32965	0.0198546
cit	Citrulline	H1	-0.00699423	0.034208	-0.204462	0.837999
cit	Citrulline	H2	-0.0206149	0.0473345	-0.435515	0.663203
cit	Citrulline	H3	0.0231866	0.0546136	0.424557	0.671173
cit	Citrulline	H4	0.140281	0.0503406	2.78664	0.00534099
cit	Citrulline	H6	-0.0172104	0.0288043	-0.597492	0.550199
cit	Citrulline	H7	0.0452261	0.051723	0.87439	0.381937
cit	Citrulline	H8	0.0960301	0.0512744	1.87287	0.061131
cit	Citrulline	H9	-0.0696429	0.0437529	-1.59173	0.111493
cit	Citrulline	H10	0.00555831	0.0465473	0.119412	0.904953
creatinine	Creatinine	H1	-0.00855915	0.0326921	-0.261811	0.793475
creatinine	Creatinine	H2	-0.00114415	0.0453174	-0.0252474	0.979858
creatinine	Creatinine	H3	-0.0667407	0.0524219	-1.27315	0.203011
creatinine	Creatinine	H4	-0.0756368	0.048002	-1.5757	0.115142
creatinine	Creatinine	H6	-0.0812524	0.0276785	-2.93558	0.00334068
creatinine	Creatinine	H7	-0.0775292	0.0495437	-1.56487	0.117662
creatinine	Creatinine	H8	-0.111829	0.0495648	-2.25621	0.0240897
creatinine	Creatinine	H9	-0.0616768	0.0419037	-1.47187	0.141103
creatinine	Creatinine	H10	-0.0334434	0.0445478	-0.750732	0.452841
dopa	Dihydroxyphenylalanine	H1	0.0278461	0.0387434	0.71873	0.472332
dopa	Dihydroxyphenylalanine	H2	0.0163381	0.053539	0.305162	0.760252
dopa	Dihydroxyphenylalanine	H3	-0.101764	0.0624486	-1.62956	0.103243
dopa	Dihydroxyphenylalanine	H4	0.0370084	0.0568765	0.650679	0.515276
dopa	Dihydroxyphenylalanine	H6	0.0343569	0.0326537	1.05216	0.292765
dopa	Dihydroxyphenylalanine	H7	0.0644487	0.0588113	1.09586	0.273182
dopa	Dihydroxyphenylalanine	H8	-0.0241387	0.058561	-0.412198	0.680208
dopa	Dihydroxyphenylalanine	H9	0.0656122	0.0498616	1.31589	0.188258
dopa	Dihydroxyphenylalanine	H10	-0.0425585	0.0528636	-0.805063	0.420812
gln	Glutamine	H1	-0.00957149	0.0372021	-0.257284	0.796968
gln	Glutamine	H2	0.00763817	0.051295	0.148907	0.881632
gln	Glutamine	H3	-0.088297	0.0593268	-1.48832	0.136715
gln	Glutamine	H4	-0.00691419	0.0544438	-0.126997	0.898947
gln	Glutamine	H6	-0.0547084	0.0313245	-1.7465	0.0807698
gln	Glutamine	H7	0.0638744	0.0561712	1.13714	0.255521
gln	Glutamine	H8	0.0778616	0.056078	1.38845	0.165046
gln	Glutamine	H9	-0.0907903	0.047613	-1.90684	0.0565848
gln	Glutamine	H10	-0.196301	0.0506766	-3.87361	0.000108271
glu	Glutamate	H1	-0.00636632	0.0360233	-0.176728	0.859728
glu	Glutamate	H2	0.0151676	0.0498169	0.304468	0.760781
glu	Glutamate	H3	-0.0656586	0.0579674	-1.13268	0.257389
glu	Glutamate	H4	0.0243805	0.0528616	0.461214	0.64466
glu	Glutamate	H6	0.0343353	0.030387	1.12994	0.258544
glu	Glutamate	H7	-0.0846208	0.0546493	-1.54843	0.121566
glu	Glutamate	H8	0.0752327	0.0544107	1.38268	0.166809
glu	Glutamate	H9	0.0119159	0.0461209	0.258363	0.796135
glu	Glutamate	H10	0.0507134	0.0491187	1.03247	0.301891
gly	Glycine	H1	0.0398053	0.0381837	1.04247	0.297233
gly	Glycine	H2	0.0225573	0.0525731	0.429066	0.667889
gly	Glycine	H3	-0.0227111	0.0608235	-0.373394	0.708867
gly	Glycine	H4	0.0241174	0.0560586	0.430217	0.667052
gly	Glycine	H6	0.0129116	0.03217	0.401355	0.688172
gly	Glycine	H7	0.094447	0.0577532	1.63536	0.102022
gly	Glycine	H8	0.0953581	0.057459	1.65958	0.0970455
gly	Glycine	H9	0.0259723	0.0489862	0.530196	0.595994
gly	Glycine	H10	-0.0423958	0.0518448	-0.817745	0.413532
his	Histidine	H1	-0.0594535	0.0379519	-1.56655	0.117268
his	Histidine	H2	-0.0224221	0.0523398	-0.428395	0.668378
his	Histidine	H3	-0.215259	0.0610791	-3.52426	0.000427535
his	Histidine	H4	0.0267902	0.0557453	0.480583	0.630829
his	Histidine	H6	-0.00378161	0.032041	-0.118024	0.906052
his	Histidine	H7	0.0828298	0.0573853	1.4434	0.148956
his	Histidine	H8	0.0346293	0.0570696	0.60679	0.544011
his	Histidine	H9	-0.0726352	0.0484532	-1.49908	0.1339
his	Histidine	H10	-0.123607	0.0517364	-2.38917	0.0169143
histamine	Histamine	H1	-0.0374645	0.0387728	-0.966259	0.33395
histamine	Histamine	H2	-0.0480086	0.0535368	-0.896742	0.369889
histamine	Histamine	H3	-0.0548408	0.0628802	-0.872147	0.38316
histamine	Histamine	H4	-0.0835459	0.0569226	-1.46771	0.142231
histamine	Histamine	H6	-0.0170809	0.0326698	-0.522836	0.601106
histamine	Histamine	H7	0.056966	0.058559	0.972796	0.33069
histamine	Histamine	H8	0.0289244	0.0585775	0.493779	0.621478
histamine	Histamine	H9	-0.0309863	0.0498118	-0.622066	0.53392
histamine	Histamine	H10	-0.0586899	0.0530235	-1.10687	0.268392
ile	Isoleucine	H1	-0.00176595	0.0332108	-0.0531739	0.957595
ile	Isoleucine	H2	0.032885	0.0460481	0.714145	0.475163
ile	Isoleucine	H3	-0.129957	0.0533542	-2.43573	0.0148878
ile	Isoleucine	H4	0.0333009	0.0486752	0.684145	0.493907
ile	Isoleucine	H6	-0.0534871	0.0280032	-1.91003	0.0561723
ile	Isoleucine	H7	-0.103251	0.0500877	-2.06141	0.0393032
ile	Isoleucine	H8	-0.0318425	0.0500569	-0.636125	0.524717
ile	Isoleucine	H9	-0.0309195	0.0424345	-0.72864	0.466247
ile	Isoleucine	H10	-0.066021	0.0453356	-1.45627	0.145364
kynurenine	Kynurenine	H1	0.0179267	0.0368583	0.486368	0.626722
kynurenine	Kynurenine	H2	0.0112681	0.0509098	0.221334	0.824839
kynurenine	Kynurenine	H3	-0.0381768	0.059064	-0.646363	0.518067
kynurenine	Kynurenine	H4	0.0119736	0.0541514	0.221114	0.82501
kynurenine	Kynurenine	H6	-0.017683	0.0310908	-0.568753	0.569543
kynurenine	Kynurenine	H7	-0.0385132	0.0556573	-0.691971	0.48898
kynurenine	Kynurenine	H8	-0.0413105	0.0560152	-0.737487	0.460852
kynurenine	Kynurenine	H9	-0.0301343	0.0472742	-0.637436	0.523863
kynurenine	Kynurenine	H10	0.0122352	0.0501176	0.24413	0.807138
leu	Leucine	H1	-0.0119389	0.0325969	-0.366258	0.714184
leu	Leucine	H2	0.0256137	0.0452052	0.566611	0.570998
leu	Leucine	H3	-0.141741	0.0526089	-2.69425	0.00707258
leu	Leucine	H4	0.0284383	0.0478013	0.594928	0.551912
leu	Leucine	H6	-0.0506043	0.0274924	-1.84067	0.0657152
leu	Leucine	H7	-0.0235782	0.0491682	-0.479542	0.631569
leu	Leucine	H8	-0.0518051	0.0491152	-1.05477	0.29157
leu	Leucine	H9	-0.0269321	0.0416574	-0.646514	0.517969
leu	Leucine	H10	-0.0643905	0.0444564	-1.4484	0.147554
lys	Lysine	H1	-0.0559906	0.0376863	-1.4857	0.137406
lys	Lysine	H2	-0.00436605	0.0521009	-0.0837998	0.933218
lys	Lysine	H3	0.00446633	0.0605798	0.0737264	0.94123
lys	Lysine	H4	0.0879297	0.0552298	1.59207	0.111417
lys	Lysine	H6	-0.0458823	0.0318395	-1.44105	0.149618
lys	Lysine	H7	-0.00651901	0.0569118	-0.114546	0.908809
lys	Lysine	H8	-0.0501094	0.0569019	-0.880628	0.378551
lys	Lysine	H9	0.0121949	0.048244	0.252775	0.80045
lys	Lysine	H10	-0.0718151	0.0514045	-1.39706	0.162443
met	Methionine	H1	-0.0302601	0.0365189	-0.828613	0.407353
met	Methionine	H2	0.0366247	0.0505597	0.724385	0.468855
met	Methionine	H3	-0.139866	0.0581068	-2.40705	0.0161093
met	Methionine	H4	0.0704898	0.053599	1.31513	0.188511
met	Methionine	H6	-0.0190261	0.0308881	-0.615969	0.537936
met	Methionine	H7	0.0529217	0.0552015	0.958699	0.337745
met	Methionine	H8	-0.00513775	0.0551151	-0.0932186	0.925733
met	Methionine	H9	-0.00253454	0.0467222	-0.054247	0.95674
met	Methionine	H10	-0.0370991	0.0498364	-0.744418	0.45665
orn	Ornithine	H1	-0.0202161	0.0350896	-0.576128	0.564548
orn	Ornithine	H2	-0.0423364	0.0484198	-0.874362	0.381953
orn	Ornithine	H3	0.00519411	0.0560784	0.0926223	0.926206
orn	Ornithine	H4	0.064061	0.0513016	1.24871	0.211814
orn	Ornithine	H6	-0.0402366	0.0295565	-1.36134	0.173451
orn	Ornithine	H7	0.0862481	0.0528376	1.63232	0.102659
orn	Ornithine	H8	0.0959619	0.0532909	1.80072	0.0717928
orn	Ornithine	H9	-0.0715761	0.0448923	-1.5944	0.110895
orn	Ornithine	H10	-0.136599	0.0477019	-2.86359	0.0042018
phe	Phenylalanine	H1	-0.0217003	0.0376475	-0.576409	0.564359
phe	Phenylalanine	H2	-0.00236023	0.0519418	-0.0454399	0.963758
phe	Phenylalanine	H3	-0.107058	0.0600098	-1.78401	0.0744678
phe	Phenylalanine	H4	0.0433846	0.0552266	0.785575	0.432144
phe	Phenylalanine	H6	-0.0196017	0.0318363	-0.615703	0.538112
phe	Phenylalanine	H7	0.0221175	0.0569069	0.388661	0.697539
phe	Phenylalanine	H8	0.0176014	0.0568712	0.309496	0.756954
phe	Phenylalanine	H9	-0.0637044	0.0482149	-1.32126	0.18646
phe	Phenylalanine	H10	-0.0504058	0.0512216	-0.984073	0.325116
pro	Proline	H1	-0.0209944	0.0364385	-0.576159	0.564527
pro	Proline	H2	0.0491391	0.0502979	0.976961	0.328624
pro	Proline	H3	-0.0176316	0.0583241	-0.302304	0.76243
pro	Proline	H4	0.092801	0.0534933	1.73482	0.0828198
pro	Proline	H6	-0.0429588	0.0307132	-1.39871	0.161947
pro	Proline	H7	-0.0281863	0.0551663	-0.510934	0.609414
pro	Proline	H8	0.020248	0.0551719	0.366998	0.713632
pro	Proline	H9	-0.00103937	0.0465626	-0.0223221	0.982192
pro	Proline	H10	-0.0356317	0.0496734	-0.71732	0.473202
putrescine	Putrescine	H1	0.00135055	0.0387341	0.0348673	0.972187
putrescine	Putrescine	H2	-0.0312861	0.0536241	-0.583433	0.559622
putrescine	Putrescine	H3	-0.148477	0.06205	-2.39286	0.0167454
putrescine	Putrescine	H4	0.00556717	0.0568741	0.0978858	0.922026
putrescine	Putrescine	H6	-0.0603931	0.0328478	-1.83857	0.0660228
putrescine	Putrescine	H7	0.0919876	0.0589147	1.56137	0.118484
putrescine	Putrescine	H8	0.059525	0.0584044	1.01919	0.308151
putrescine	Putrescine	H9	-0.129081	0.049737	-2.59527	0.00947255
putrescine	Putrescine	H10	-0.195429	0.0529646	-3.6898	0.00022623
sarcosine	Sarcosine	H1	0.00778652	0.0359821	0.2164	0.828683
sarcosine	Sarcosine	H2	-0.00880024	0.0496703	-0.177173	0.859378
sarcosine	Sarcosine	H3	0.0619927	0.0579616	1.06955	0.284862
sarcosine	Sarcosine	H4	-0.0701156	0.0526884	-1.33076	0.183314
sarcosine	Sarcosine	H6	-0.0772762	0.0303931	-2.54256	0.0110271
sarcosine	Sarcosine	H7	-0.0196478	0.0546039	-0.359824	0.71899
sarcosine	Sarcosine	H8	-0.000606485	0.0545023	-0.0111277	0.991122
sarcosine	Sarcosine	H9	-0.0306842	0.0461715	-0.664571	0.506348
sarcosine	Sarcosine	H10	-0.0947445	0.0490336	-1.93224	0.0533728
sdma	Symmetric dimethylarginine	H1	-0.052679	0.0362053	-1.45501	0.145714
sdma	Symmetric dimethylarginine	H2	-0.0991364	0.0500806	-1.97953	0.0477972
sdma	Symmetric dimethylarginine	H3	-0.0679759	0.058297	-1.16603	0.243645
sdma	Symmetric dimethylarginine	H4	-0.0469614	0.0530744	-0.884822	0.376285
sdma	Symmetric dimethylarginine	H6	-0.100942	0.0305082	-3.30869	0.000942341
sdma	Symmetric dimethylarginine	H7	-0.0215722	0.0548281	-0.393452	0.693999
sdma	Symmetric dimethylarginine	H8	-0.088313	0.0552563	-1.59824	0.110037
sdma	Symmetric dimethylarginine	H9	-0.0724478	0.0463971	-1.56147	0.11846
sdma	Symmetric dimethylarginine	H10	-0.113559	0.049383	-2.29955	0.0215047
ser	Serine	H1	-0.019442	0.038243	-0.50838	0.611204
ser	Serine	H2	0.00393702	0.0528847	0.0744455	0.940658
ser	Serine	H3	-0.0739517	0.0612945	-1.2065	0.227668
ser	Serine	H4	0.0328412	0.0560161	0.586282	0.557706
ser	Serine	H6	0.0392834	0.0323527	1.21423	0.224705
ser	Serine	H7	0.148099	0.0579128	2.55727	0.0105718
ser	Serine	H8	0.117994	0.0577981	2.04149	0.0412419
ser	Serine	H9	-0.00625014	0.0491344	-0.127205	0.898782
ser	Serine	H10	-0.0569176	0.0519665	-1.09527	0.273436
serotonin	Serotonin	H1	0.0215664	0.0367272	0.587207	0.557085
serotonin	Serotonin	H2	0.0428852	0.0509928	0.841006	0.400375
serotonin	Serotonin	H3	-0.0437289	0.0586342	-0.745792	0.45582
serotonin	Serotonin	H4	0.0262468	0.0537998	0.48786	0.625665
serotonin	Serotonin	H6	-0.0233385	0.0309746	-0.753471	0.451194
serotonin	Serotonin	H7	0.0340373	0.0555286	0.612969	0.539918
serotonin	Serotonin	H8	0.00658776	0.0554106	0.11889	0.905366
serotonin	Serotonin	H9	0.0182095	0.046883	0.388403	0.69773
serotonin	Serotonin	H10	0.0547624	0.0499325	1.09673	0.2728
spermidine	Spermidine	H1	-0.0405025	0.0384063	-1.05458	0.291657
spermidine	Spermidine	H2	0.0536507	0.0530297	1.01171	0.311713
spermidine	Spermidine	H3	-0.0436655	0.0616899	-0.707822	0.479081
spermidine	Spermidine	H4	-0.0338922	0.0564853	-0.600018	0.548515
spermidine	Spermidine	H6	-0.0956194	0.0325013	-2.94201	0.00327216
spermidine	Spermidine	H7	0.00446726	0.0583156	0.0766049	0.93894
spermidine	Spermidine	H8	-0.0528581	0.057873	-0.913347	0.361093
spermidine	Spermidine	H9	-0.137594	0.0494943	-2.78001	0.00545112
spermidine	Spermidine	H10	-0.113236	0.0524992	-2.1569	0.0310492
spermine	Spermine	H1	0.0233754	0.0390437	0.598698	0.549395
spermine	Spermine	H2	0.0352439	0.053841	0.654592	0.512753
spermine	Spermine	H3	0.019082	0.0621732	0.306917	0.758916
spermine	Spermine	H4	-0.0936477	0.0571134	-1.63968	0.101119
spermine	Spermine	H6	-0.0318578	0.0328422	-0.970026	0.332069
spermine	Spermine	H7	0.118587	0.0588822	2.01396	0.0440537
spermine	Spermine	H8	0.131268	0.0586357	2.23871	0.0252076
spermine	Spermine	H9	-0.0075991	0.0499916	-0.152008	0.879186
spermine	Spermine	H10	-0.0976673	0.0530534	-1.84092	0.0656774
t4_oh_pro	trans-4-Hydroxyproline	H1	-0.0210343	0.0371477	-0.566234	0.571254
t4_oh_pro	trans-4-Hydroxyproline	H2	0.0210231	0.051103	0.411387	0.680802
t4_oh_pro	trans-4-Hydroxyproline	H3	0.022016	0.0593457	0.370979	0.710665
t4_oh_pro	trans-4-Hydroxyproline	H4	0.0551624	0.0542224	1.01734	0.309031
t4_oh_pro	trans-4-Hydroxyproline	H6	-0.0293526	0.0313086	-0.937524	0.348523
t4_oh_pro	trans-4-Hydroxyproline	H7	-0.0261989	0.0561651	-0.466462	0.6409
t4_oh_pro	trans-4-Hydroxyproline	H8	0.0297937	0.0561363	0.53074	0.595617
t4_oh_pro	trans-4-Hydroxyproline	H9	-0.0467109	0.0474582	-0.984254	0.325027
t4_oh_pro	trans-4-Hydroxyproline	H10	-0.0198727	0.0505142	-0.393409	0.69403
taurine	Taurine	H1	0.0181341	0.0384907	0.471128	0.637565
taurine	Taurine	H2	-0.0151495	0.0531299	-0.285141	0.775545
taurine	Taurine	H3	-0.0126683	0.0619824	-0.204385	0.838059
taurine	Taurine	H4	-0.00286787	0.0566382	-0.0506348	0.959618
taurine	Taurine	H6	-0.0011789	0.0325582	-0.0362092	0.971117
taurine	Taurine	H7	-0.0231675	0.0584746	-0.396197	0.691972
taurine	Taurine	H8	-0.0107806	0.0578776	-0.186265	0.852243
taurine	Taurine	H9	0.0361529	0.0495582	0.729504	0.465719
taurine	Taurine	H10	0.010828	0.0528372	0.204932	0.837631
thr	Threonine	H1	-0.0515828	0.038232	-1.3492	0.177318
thr	Threonine	H2	0.023858	0.0527687	0.452124	0.651195
thr	Threonine	H3	-0.0821945	0.0610984	-1.34528	0.178581
thr	Threonine	H4	0.105341	0.0561994	1.87442	0.0609166
thr	Threonine	H6	-0.0418115	0.032307	-1.29419	0.195644
thr	Threonine	H7	0.00515834	0.0579323	0.0890408	0.929052
thr	Threonine	H8	0.052662	0.0578603	0.910158	0.362772
thr	Threonine	H9	0.00520248	0.049015	0.106141	0.915474
thr	Threonine	H10	0.0516973	0.0521751	0.990843	0.321799
trp	Tryptophan	H1	0.0300283	0.0359207	0.835959	0.403208
trp	Tryptophan	H2	-0.0170546	0.049515	-0.344434	0.730531
trp	Tryptophan	H3	-0.00693009	0.0573183	-0.120905	0.90377
trp	Tryptophan	H4	0.0843308	0.0527199	1.5996	0.109735
trp	Tryptophan	H6	0.0317689	0.030317	1.04789	0.294727
trp	Tryptophan	H7	0.0195035	0.0542716	0.359368	0.719331
trp	Tryptophan	H8	0.00596862	0.0544514	0.109614	0.912719
trp	Tryptophan	H9	-0.0666029	0.0458431	-1.45284	0.146315
trp	Tryptophan	H10	-0.0613672	0.0488489	-1.25627	0.209063
tyr	Tyrosine	H1	-0.029841	0.0369602	-0.807382	0.419475
tyr	Tyrosine	H2	0.0841357	0.0510472	1.6482	0.0993601
tyr	Tyrosine	H3	-0.0593147	0.0589179	-1.00673	0.314099
tyr	Tyrosine	H4	0.131381	0.0541088	2.42809	0.0152049
tyr	Tyrosine	H6	0.0403288	0.0311665	1.29398	0.195717
tyr	Tyrosine	H7	0.0685675	0.0557519	1.22987	0.218791
tyr	Tyrosine	H8	0.0412214	0.05573	0.739664	0.45953
tyr	Tyrosine	H9	0.0232837	0.0472607	0.492665	0.622266
tyr	Tyrosine	H10	-0.0603603	0.0503581	-1.19862	0.230717
val	Valine	H1	-0.00751944	0.0351086	-0.214177	0.830416
val	Valine	H2	0.0653535	0.0486029	1.34464	0.178787
val	Valine	H3	-0.0958427	0.0563069	-1.70215	0.0887745
val	Valine	H4	0.0553261	0.0514693	1.07493	0.282444
val	Valine	H6	-0.0480242	0.0296718	-1.61851	0.1056
val	Valine	H7	-0.00878762	0.0530093	-0.165775	0.868339
val	Valine	H8	-0.0383542	0.053339	-0.719066	0.472126
val	Valine	H9	-0.0351618	0.0448656	-0.783715	0.433236
val	Valine	H10	-0.052578	0.0480273	-1.09475	0.273665
c0	Carnitine	H1	-0.0342107	0.0351035	-0.974566	0.329811
c0	Carnitine	H2	0.012406	0.0483744	0.256458	0.797605
c0	Carnitine	H3	0.0125979	0.0560617	0.224715	0.822208
c0	Carnitine	H4	-0.00814211	0.0514578	-0.158229	0.874281
c0	Carnitine	H6	-0.019505	0.0296464	-0.65792	0.510612
c0	Carnitine	H7	0.07482	0.053068	1.40989	0.158619
c0	Carnitine	H8	0.0454534	0.0524945	0.865869	0.386593
c0	Carnitine	H9	-0.0929403	0.045	-2.06534	0.0389299
c0	Carnitine	H10	-0.000365434	0.0478592	-0.00763559	0.993908
c10	Decanoylcarnitine	H1	-0.0374362	0.0381787	-0.980552	0.32685
c10	Decanoylcarnitine	H2	-0.0711716	0.0524008	-1.35822	0.174442
c10	Decanoylcarnitine	H3	-0.0700024	0.0610249	-1.14711	0.251377
c10	Decanoylcarnitine	H4	0.0892321	0.0558745	1.59701	0.110311
c10	Decanoylcarnitine	H6	-0.0731621	0.0321971	-2.27232	0.0230989
c10	Decanoylcarnitine	H7	-0.0348427	0.0574524	-0.606462	0.544229
c10	Decanoylcarnitine	H8	-0.0543545	0.0578862	-0.938988	0.347771
c10	Decanoylcarnitine	H9	-0.00524863	0.0489155	-0.1073	0.914554
c10	Decanoylcarnitine	H10	-0.0558794	0.0518857	-1.07697	0.281533
c10_1	Decenoylcarnitine	H1	-0.0401516	0.0382215	-1.0505	0.293528
c10_1	Decenoylcarnitine	H2	-0.016176	0.052752	-0.306642	0.759125
c10_1	Decenoylcarnitine	H3	-0.145646	0.0609827	-2.38832	0.0169535
c10_1	Decenoylcarnitine	H4	0.0257851	0.0560125	0.460346	0.645283
c10_1	Decenoylcarnitine	H6	-0.0729523	0.0322386	-2.26289	0.0236749
c10_1	Decenoylcarnitine	H7	0.0400707	0.0576318	0.695288	0.486899
c10_1	Decenoylcarnitine	H8	-0.0109188	0.0577859	-0.188953	0.850135
c10_1	Decenoylcarnitine	H9	-0.0400449	0.0488956	-0.818988	0.412823
c10_1	Decenoylcarnitine	H10	-0.109019	0.0520317	-2.09525	0.0361869
c10_2	Decadienoylcarnitine	H1	0.0215436	0.0382498	0.563235	0.573294
c10_2	Decadienoylcarnitine	H2	-0.0203371	0.0523878	-0.388203	0.697878
c10_2	Decadienoylcarnitine	H3	0.0580929	0.0609071	0.953795	0.340222
c10_2	Decadienoylcarnitine	H4	0.0375523	0.05602	0.670338	0.502666
c10_2	Decadienoylcarnitine	H6	-0.0248716	0.0321451	-0.773727	0.43912
c10_2	Decadienoylcarnitine	H7	-0.037943	0.0576068	-0.658656	0.51014
c10_2	Decadienoylcarnitine	H8	0.00417703	0.0571529	0.0730853	0.94174
c10_2	Decadienoylcarnitine	H9	-0.0951949	0.0488672	-1.94803	0.0514533
c10_2	Decadienoylcarnitine	H10	-0.0683983	0.0519876	-1.31567	0.188331
c12	Dodecanoylcarnitine	H1	-0.0194644	0.0377559	-0.515532	0.606199
c12	Dodecanoylcarnitine	H2	-0.0575846	0.0521309	-1.10462	0.269366
c12	Dodecanoylcarnitine	H3	-0.0596491	0.0606915	-0.982825	0.32573
c12	Dodecanoylcarnitine	H4	0.0698166	0.055441	1.2593	0.207968
c12	Dodecanoylcarnitine	H6	-0.0760242	0.031916	-2.38201	0.0172466
c12	Dodecanoylcarnitine	H7	-0.000522445	0.0570239	-0.00916186	0.99269
c12	Dodecanoylcarnitine	H8	0.051433	0.0576068	0.89283	0.371981
c12	Dodecanoylcarnitine	H9	-0.00286969	0.0485023	-0.0591661	0.952822
c12	Dodecanoylcarnitine	H10	-0.0364126	0.0515045	-0.706977	0.479605
c12_dc	Dodecanedioylcarnitine	H1	0.0247165	0.0389155	0.635132	0.525364
c12_dc	Dodecanedioylcarnitine	H2	0.021306	0.0536928	0.396812	0.691519
c12_dc	Dodecanedioylcarnitine	H3	0.102672	0.0625859	1.6405	0.100949
c12_dc	Dodecanedioylcarnitine	H4	0.0806315	0.0571668	1.41046	0.15845
c12_dc	Dodecanedioylcarnitine	H6	-0.0474118	0.0329091	-1.44069	0.14972
c12_dc	Dodecanedioylcarnitine	H7	0.0657713	0.0590005	1.11476	0.264995
c12_dc	Dodecanedioylcarnitine	H8	0.0119558	0.0588052	0.203312	0.838897
c12_dc	Dodecanedioylcarnitine	H9	-0.0840824	0.0498596	-1.68638	0.0917691
c12_dc	Dodecanedioylcarnitine	H10	0.0813082	0.0531867	1.52873	0.126379
c12_1	Dodecenoylcarnitine	H1	-0.0347475	0.0378084	-0.919043	0.358107
c12_1	Dodecenoylcarnitine	H2	-0.0411161	0.0520559	-0.789846	0.429646
c12_1	Dodecenoylcarnitine	H3	-0.0775661	0.0606993	-1.27787	0.201339
c12_1	Dodecenoylcarnitine	H4	0.0829721	0.0554489	1.49637	0.134605
c12_1	Dodecenoylcarnitine	H6	-0.115934	0.0319075	-3.63344	0.00028179
c12_1	Dodecenoylcarnitine	H7	-0.0168562	0.0573064	-0.294141	0.768659
c12_1	Dodecenoylcarnitine	H8	0.0786463	0.0573463	1.37143	0.170288
c12_1	Dodecenoylcarnitine	H9	-0.0260647	0.0485731	-0.536609	0.591556
c12_1	Dodecenoylcarnitine	H10	-0.0302037	0.0514838	-0.586663	0.55745
c14	Tetradecanoylcarnitine	H1	0.0205087	0.0373738	0.548745	0.583199
c14	Tetradecanoylcarnitine	H2	-0.0246571	0.0517	-0.476926	0.633431
c14	Tetradecanoylcarnitine	H3	-0.0355376	0.0601308	-0.591004	0.554538
c14	Tetradecanoylcarnitine	H4	0.118031	0.0549909	2.14637	0.0318794
c14	Tetradecanoylcarnitine	H6	-0.0274558	0.0315593	-0.869976	0.384345
c14	Tetradecanoylcarnitine	H7	0.0938852	0.0564925	1.66191	0.0965791
c14	Tetradecanoylcarnitine	H8	0.076856	0.0570137	1.34803	0.177696
c14	Tetradecanoylcarnitine	H9	0.0115146	0.0478641	0.240568	0.809897
c14	Tetradecanoylcarnitine	H10	-0.00587267	0.0509655	-0.115228	0.908268
c14_1	Tetradecenoylcarnitine	H1	-0.00953488	0.0382002	-0.249603	0.802902
c14_1	Tetradecenoylcarnitine	H2	-0.0634921	0.0527069	-1.20463	0.228391
c14_1	Tetradecenoylcarnitine	H3	-0.0402333	0.0613591	-0.655703	0.512038
c14_1	Tetradecenoylcarnitine	H4	0.0810344	0.0560207	1.44651	0.148082
c14_1	Tetradecenoylcarnitine	H6	-0.0586051	0.0323129	-1.81367	0.0697734
c14_1	Tetradecenoylcarnitine	H7	0.0560633	0.0577111	0.971448	0.331361
c14_1	Tetradecenoylcarnitine	H8	0.0522441	0.0580121	0.900572	0.367849
c14_1	Tetradecenoylcarnitine	H9	0.00277122	0.0490733	0.0564709	0.954968
c14_1	Tetradecenoylcarnitine	H10	0.0168787	0.0519958	0.324617	0.745481
c14_1_oh	Hydroxytetradecenoylcarnitine	H1	0.0230331	0.03789	0.607892	0.54328
c14_1_oh	Hydroxytetradecenoylcarnitine	H2	0.0141784	0.0523607	0.270783	0.786567
c14_1_oh	Hydroxytetradecenoylcarnitine	H3	0.11495	0.0604485	1.90161	0.0572653
c14_1_oh	Hydroxytetradecenoylcarnitine	H4	0.0485593	0.0555127	0.874742	0.381746
c14_1_oh	Hydroxytetradecenoylcarnitine	H6	0.0198413	0.0319887	0.620259	0.535109
c14_1_oh	Hydroxytetradecenoylcarnitine	H7	0.107523	0.0572692	1.87751	0.0604924
c14_1_oh	Hydroxytetradecenoylcarnitine	H8	0.108219	0.0576138	1.87836	0.0603763
c14_1_oh	Hydroxytetradecenoylcarnitine	H9	-0.0201834	0.0485915	-0.415368	0.677886
c14_1_oh	Hydroxytetradecenoylcarnitine	H10	-0.0267788	0.0515614	-0.519357	0.603529
c14_2	Tetradecadienoylcarnitine	H1	-0.0427967	0.0381605	-1.12149	0.262119
c14_2	Tetradecadienoylcarnitine	H2	-0.0917458	0.0527855	-1.73809	0.0822422
c14_2	Tetradecadienoylcarnitine	H3	-0.00101258	0.0612542	-0.0165308	0.986811
c14_2	Tetradecadienoylcarnitine	H4	0.0524875	0.056148	0.934806	0.349922
c14_2	Tetradecadienoylcarnitine	H6	-0.108849	0.0322749	-3.37255	0.000749035
c14_2	Tetradecadienoylcarnitine	H7	0.0110357	0.057733	0.191151	0.848413
c14_2	Tetradecadienoylcarnitine	H8	-0.0349159	0.0577426	-0.604682	0.545411
c14_2	Tetradecadienoylcarnitine	H9	-0.0344825	0.0490716	-0.702697	0.482269
c14_2	Tetradecadienoylcarnitine	H10	-0.0482957	0.0521262	-0.926515	0.354212
c14_2_oh	Hydroxytetradecadienoylcarnitine	H1	-0.035298	0.0341312	-1.03419	0.301087
c14_2_oh	Hydroxytetradecadienoylcarnitine	H2	-0.0743692	0.0469949	-1.5825	0.113584
c14_2_oh	Hydroxytetradecadienoylcarnitine	H3	-0.00562884	0.0546088	-0.103076	0.917906
c14_2_oh	Hydroxytetradecadienoylcarnitine	H4	0.0601049	0.0499117	1.20423	0.228546
c14_2_oh	Hydroxytetradecadienoylcarnitine	H6	-0.0657205	0.0287479	-2.2861	0.0222799
c14_2_oh	Hydroxytetradecadienoylcarnitine	H7	-0.0335114	0.0516326	-0.649036	0.516337
c14_2_oh	Hydroxytetradecadienoylcarnitine	H8	0.00436969	0.0512687	0.0852313	0.93208
c14_2_oh	Hydroxytetradecadienoylcarnitine	H9	0.0315954	0.0435223	0.725959	0.46789
c14_2_oh	Hydroxytetradecadienoylcarnitine	H10	-0.0896909	0.0463609	-1.93462	0.0530793
c16	Hexadecanoylcarnitine	H1	0.0122284	0.0362153	0.337658	0.735631
c16	Hexadecanoylcarnitine	H2	-0.0253608	0.0500447	-0.506762	0.612338
c16	Hexadecanoylcarnitine	H3	-0.0666797	0.0581917	-1.14586	0.251893
c16	Hexadecanoylcarnitine	H4	0.0642402	0.0532635	1.20608	0.227829
c16	Hexadecanoylcarnitine	H6	-0.0242975	0.030639	-0.793026	0.427791
c16	Hexadecanoylcarnitine	H7	0.0256196	0.0548614	0.466987	0.640524
c16	Hexadecanoylcarnitine	H8	0.119991	0.0546304	2.19641	0.0280968
c16	Hexadecanoylcarnitine	H9	0.0532234	0.0463003	1.14953	0.250381
c16	Hexadecanoylcarnitine	H10	-0.0309441	0.0493411	-0.627146	0.530585
c16_oh	Hydroxyhexadecanoylcarnitine	H1	0.0223351	0.0386847	0.577363	0.563714
c16_oh	Hydroxyhexadecanoylcarnitine	H2	-0.0251383	0.053344	-0.471248	0.637479
c16_oh	Hydroxyhexadecanoylcarnitine	H3	0.0790632	0.0623773	1.2675	0.205021
c16_oh	Hydroxyhexadecanoylcarnitine	H4	-0.0336988	0.0571563	-0.58959	0.555486
c16_oh	Hydroxyhexadecanoylcarnitine	H6	-0.0333331	0.0326324	-1.02147	0.307068
c16_oh	Hydroxyhexadecanoylcarnitine	H7	0.0755925	0.0585741	1.29054	0.196907
c16_oh	Hydroxyhexadecanoylcarnitine	H8	0.00667584	0.0582862	0.114536	0.908817
c16_oh	Hydroxyhexadecanoylcarnitine	H9	-0.0161031	0.0495951	-0.324692	0.745424
c16_oh	Hydroxyhexadecanoylcarnitine	H10	0.0314528	0.0527616	0.596131	0.551108
c16_1	Hexadecenoylcarnitine	H1	-0.0371578	0.0370337	-1.00335	0.315729
c16_1	Hexadecenoylcarnitine	H2	-0.0751238	0.0511463	-1.4688	0.141934
c16_1	Hexadecenoylcarnitine	H3	-0.0259205	0.0595661	-0.435155	0.663464
c16_1	Hexadecenoylcarnitine	H4	0.0353026	0.0543073	0.650052	0.515681
c16_1	Hexadecenoylcarnitine	H6	-0.0523189	0.0312665	-1.67332	0.0943109
c16_1	Hexadecenoylcarnitine	H7	0.0855034	0.0559654	1.52779	0.126612
c16_1	Hexadecenoylcarnitine	H8	0.0934907	0.0560592	1.66771	0.0954201
c16_1	Hexadecenoylcarnitine	H9	-0.01916	0.047593	-0.40258	0.68727
c16_1	Hexadecenoylcarnitine	H10	0.0492346	0.0504431	0.976043	0.329079
c16_1_oh	Hydroxyhexadecenoylcarnitine	H1	0.0776388	0.0378386	2.05184	0.0402242
c16_1_oh	Hydroxyhexadecenoylcarnitine	H2	0.0332561	0.0522811	0.636102	0.524732
c16_1_oh	Hydroxyhexadecenoylcarnitine	H3	0.0782531	0.0606648	1.28993	0.197121
c16_1_oh	Hydroxyhexadecenoylcarnitine	H4	0.0939586	0.0556691	1.68781	0.0914957
c16_1_oh	Hydroxyhexadecenoylcarnitine	H6	-0.0241327	0.0320114	-0.753878	0.450949
c16_1_oh	Hydroxyhexadecenoylcarnitine	H7	0.0235665	0.0572874	0.411373	0.680812
c16_1_oh	Hydroxyhexadecenoylcarnitine	H8	0.0421428	0.057314	0.735297	0.462185
c16_1_oh	Hydroxyhexadecenoylcarnitine	H9	0.0308234	0.0484764	0.635843	0.5249
c16_1_oh	Hydroxyhexadecenoylcarnitine	H10	-0.0544449	0.0516901	-1.05329	0.292245
c18	Octadecanoylcarnitine	H1	0.0333123	0.0350824	0.949545	0.342378
c18	Octadecanoylcarnitine	H2	-0.0691844	0.0483978	-1.4295	0.152909
c18	Octadecanoylcarnitine	H3	0.0374886	0.0561926	0.667145	0.504703
c18	Octadecanoylcarnitine	H4	0.0887305	0.0514932	1.72315	0.0849083
c18	Octadecanoylcarnitine	H6	-0.0144888	0.0296288	-0.489012	0.624849
c18	Octadecanoylcarnitine	H7	0.0221925	0.0530314	0.418479	0.67561
c18	Octadecanoylcarnitine	H8	0.0834352	0.0534313	1.56154	0.118444
c18	Octadecanoylcarnitine	H9	0.0801852	0.0448489	1.78789	0.0738387
c18	Octadecanoylcarnitine	H10	-0.12738	0.0478515	-2.66198	0.007787
c18_1	Octadecenoylcarnitine	H1	-0.0432229	0.0363169	-1.19016	0.234027
c18_1	Octadecenoylcarnitine	H2	-0.0745211	0.0503434	-1.48026	0.138853
c18_1	Octadecenoylcarnitine	H3	0.0388121	0.0584244	0.664313	0.506513
c18_1	Octadecenoylcarnitine	H4	0.0588637	0.0534654	1.10097	0.270951
c18_1	Octadecenoylcarnitine	H6	-0.0219259	0.0307372	-0.713336	0.475663
c18_1	Octadecenoylcarnitine	H7	0.0126152	0.0550005	0.229366	0.818592
c18_1	Octadecenoylcarnitine	H8	0.0858633	0.0553282	1.55189	0.120736
c18_1	Octadecenoylcarnitine	H9	-0.00697147	0.0466639	-0.149397	0.881245
c18_1	Octadecenoylcarnitine	H10	0.017963	0.0496828	0.361553	0.717698
c2	Acetylcarnitine	H1	-0.058105	0.0374237	-1.55263	0.12056
c2	Acetylcarnitine	H2	-0.0589241	0.0518135	-1.13723	0.255482
c2	Acetylcarnitine	H3	-0.0370446	0.0606799	-0.610492	0.541557
c2	Acetylcarnitine	H4	-0.0344	0.0548583	-0.627069	0.530635
c2	Acetylcarnitine	H6	-0.0659237	0.0316093	-2.08558	0.0370548
c2	Acetylcarnitine	H7	0.0525191	0.0566647	0.92684	0.354043
c2	Acetylcarnitine	H8	-0.0176459	0.0563836	-0.312961	0.75432
c2	Acetylcarnitine	H9	-0.0439186	0.0480788	-0.913471	0.361028
c2	Acetylcarnitine	H10	-0.0463249	0.0511181	-0.906232	0.364846
c3	Propionylcarnitine	H1	-0.0441556	0.0350485	-1.25984	0.20777
c3	Propionylcarnitine	H2	0.004963	0.0484031	0.102535	0.918335
c3	Propionylcarnitine	H3	-0.0331967	0.0563203	-0.589427	0.555595
c3	Propionylcarnitine	H4	0.0425249	0.0513949	0.827414	0.408032
c3	Propionylcarnitine	H6	-0.0783424	0.0295835	-2.64818	0.00811194
c3	Propionylcarnitine	H7	-0.0443453	0.0530617	-0.83573	0.403337
c3	Propionylcarnitine	H8	-0.016354	0.0527624	-0.309955	0.756605
c3	Propionylcarnitine	H9	-0.088725	0.0448266	-1.97929	0.0478244
c3	Propionylcarnitine	H10	-0.021642	0.0478152	-0.452617	0.650839
c3_dc_c4_oh	Malonylcarnitine (Hydroxybutyrylcarnitine)	H1	-0.0368053	0.0387679	-0.949377	0.342464
c3_dc_c4_oh	Malonylcarnitine (Hydroxybutyrylcarnitine)	H2	-0.077133	0.0533297	-1.44634	0.148129
c3_dc_c4_oh	Malonylcarnitine (Hydroxybutyrylcarnitine)	H3	0.0493179	0.0622459	0.792307	0.42821
c3_dc_c4_oh	Malonylcarnitine (Hydroxybutyrylcarnitine)	H4	-0.0335184	0.0567921	-0.590195	0.55508
c3_dc_c4_oh	Malonylcarnitine (Hydroxybutyrylcarnitine)	H6	-0.0563026	0.0328526	-1.71379	0.0866139
c3_dc_c4_oh	Malonylcarnitine (Hydroxybutyrylcarnitine)	H7	0.0242308	0.0588304	0.411876	0.680443
c3_dc_c4_oh	Malonylcarnitine (Hydroxybutyrylcarnitine)	H8	-0.00427394	0.0589556	-0.0724942	0.942211
c3_dc_c4_oh	Malonylcarnitine (Hydroxybutyrylcarnitine)	H9	-0.0972948	0.0496827	-1.95832	0.0502343
c3_dc_c4_oh	Malonylcarnitine (Hydroxybutyrylcarnitine)	H10	0.0334898	0.052922	0.632814	0.526877
c3_1	Propenoylcarnitine	H1	-0.0670437	0.0383867	-1.74654	0.0807643
c3_1	Propenoylcarnitine	H2	-0.0591654	0.0527763	-1.12106	0.262304
c3_1	Propenoylcarnitine	H3	0.0368556	0.0615634	0.598662	0.549419
c3_1	Propenoylcarnitine	H4	0.0199034	0.0561875	0.354232	0.723176
c3_1	Propenoylcarnitine	H6	-0.0813416	0.0323405	-2.51516	0.0119212
c3_1	Propenoylcarnitine	H7	-0.00188569	0.0578821	-0.0325781	0.974012
c3_1	Propenoylcarnitine	H8	-0.0478043	0.057816	-0.826834	0.408361
c3_1	Propenoylcarnitine	H9	-0.0658147	0.0489796	-1.34372	0.179086
c3_1	Propenoylcarnitine	H10	0.00421934	0.0522044	0.0808235	0.935585
c4	Butyrylcarnitine	H1	-0.0919267	0.0378153	-2.43094	0.0150861
c4	Butyrylcarnitine	H2	-0.028487	0.0520883	-0.546899	0.584467
c4	Butyrylcarnitine	H3	-0.00119465	0.0606815	-0.0196873	0.984293
c4	Butyrylcarnitine	H4	0.0139949	0.0553611	0.252794	0.800435
c4	Butyrylcarnitine	H6	-0.0961267	0.0317883	-3.02396	0.00250442
c4	Butyrylcarnitine	H7	0.00964457	0.0572887	0.16835	0.866313
c4	Butyrylcarnitine	H8	-0.0823807	0.0573811	-1.43568	0.151141
c4	Butyrylcarnitine	H9	-0.158302	0.0483857	-3.27166	0.00107467
c4	Butyrylcarnitine	H10	-0.0241352	0.0514137	-0.469431	0.638777
c4_1	Butenylcarnitine	H1	-0.0265743	0.0382711	-0.694369	0.487475
c4_1	Butenylcarnitine	H2	-0.0253622	0.0530953	-0.477673	0.632899
c4_1	Butenylcarnitine	H3	0.0574835	0.0612892	0.937906	0.348327
c4_1	Butenylcarnitine	H4	0.0768313	0.0561387	1.3686	0.171171
c4_1	Butenylcarnitine	H6	-0.0165339	0.0324303	-0.509828	0.610189
c4_1	Butenylcarnitine	H7	0.0449121	0.0578439	0.776436	0.43752
c4_1	Butenylcarnitine	H8	0.0100486	0.0575651	0.17456	0.86143
c4_1	Butenylcarnitine	H9	0.00773262	0.0489736	0.157894	0.874545
c4_1	Butenylcarnitine	H10	0.0643708	0.0521291	1.23483	0.216936
c5	Valerylcarnitine	H1	-0.00738367	0.0344673	-0.214223	0.83038
c5	Valerylcarnitine	H2	-0.0136683	0.0478666	-0.28555	0.775232
c5	Valerylcarnitine	H3	0.0199344	0.0553522	0.360138	0.718756
c5	Valerylcarnitine	H4	-0.0338592	0.0506772	-0.668136	0.50407
c5	Valerylcarnitine	H6	-0.0699036	0.0291608	-2.39718	0.0165494
c5	Valerylcarnitine	H7	0.0176396	0.052257	0.337555	0.735709
c5	Valerylcarnitine	H8	-0.047881	0.0522886	-0.915706	0.359854
c5	Valerylcarnitine	H9	-0.0350473	0.044416	-0.789069	0.4301
c5	Valerylcarnitine	H10	-0.0170643	0.0471413	-0.361981	0.717378
c5_dc_c6_oh	Glutarylcarnitine (Hydroxyhexanoylcarnitine)	H1	-0.0413964	0.0380457	-1.08807	0.276603
c5_dc_c6_oh	Glutarylcarnitine (Hydroxyhexanoylcarnitine)	H2	-0.0763812	0.052668	-1.45024	0.147039
c5_dc_c6_oh	Glutarylcarnitine (Hydroxyhexanoylcarnitine)	H3	0.0486505	0.0609574	0.798106	0.424838
c5_dc_c6_oh	Glutarylcarnitine (Hydroxyhexanoylcarnitine)	H4	0.0117851	0.055871	0.210934	0.832945
c5_dc_c6_oh	Glutarylcarnitine (Hydroxyhexanoylcarnitine)	H6	-0.0483423	0.0321337	-1.50441	0.132523
c5_dc_c6_oh	Glutarylcarnitine (Hydroxyhexanoylcarnitine)	H7	-0.0307906	0.0573434	-0.536952	0.591319
c5_dc_c6_oh	Glutarylcarnitine (Hydroxyhexanoylcarnitine)	H8	0.00384761	0.0574616	0.0669596	0.946616
c5_dc_c6_oh	Glutarylcarnitine (Hydroxyhexanoylcarnitine)	H9	-0.112038	0.0487534	-2.29806	0.0215893
c5_dc_c6_oh	Glutarylcarnitine (Hydroxyhexanoylcarnitine)	H10	-0.0646341	0.0520057	-1.24283	0.213976
c5_m_dc	Methylglutarylcarnitine	H1	0.0257942	0.0387756	0.665218	0.505934
c5_m_dc	Methylglutarylcarnitine	H2	-0.014019	0.053338	-0.262833	0.792687
c5_m_dc	Methylglutarylcarnitine	H3	0.128573	0.0621157	2.06989	0.038501
c5_m_dc	Methylglutarylcarnitine	H4	0.0995876	0.0568378	1.75214	0.0797965
c5_m_dc	Methylglutarylcarnitine	H6	-0.0440758	0.0327343	-1.34647	0.178197
c5_m_dc	Methylglutarylcarnitine	H7	0.00144745	0.0586852	0.0246646	0.980323
c5_m_dc	Methylglutarylcarnitine	H8	0.102801	0.0584372	1.75916	0.0785958
c5_m_dc	Methylglutarylcarnitine	H9	-0.0576919	0.0494212	-1.16735	0.243111
c5_m_dc	Methylglutarylcarnitine	H10	0.0105188	0.0527515	0.199402	0.841955
c5_oh_c3_dc_m	Hydroxyvalerylcarnitine (Methylmalonylcarnitine)	H1	-0.0410822	0.0375725	-1.09341	0.274253
c5_oh_c3_dc_m	Hydroxyvalerylcarnitine (Methylmalonylcarnitine)	H2	0.00493353	0.0518463	0.0951569	0.924193
c5_oh_c3_dc_m	Hydroxyvalerylcarnitine (Methylmalonylcarnitine)	H3	0.0623114	0.0603524	1.03246	0.301895
c5_oh_c3_dc_m	Hydroxyvalerylcarnitine (Methylmalonylcarnitine)	H4	0.0279621	0.0552305	0.506279	0.612677
c5_oh_c3_dc_m	Hydroxyvalerylcarnitine (Methylmalonylcarnitine)	H6	-0.121741	0.03182	-3.82593	0.000131478
c5_oh_c3_dc_m	Hydroxyvalerylcarnitine (Methylmalonylcarnitine)	H7	0.0634257	0.0571341	1.11012	0.266988
c5_oh_c3_dc_m	Hydroxyvalerylcarnitine (Methylmalonylcarnitine)	H8	-0.0206774	0.0565614	-0.365575	0.714694
c5_oh_c3_dc_m	Hydroxyvalerylcarnitine (Methylmalonylcarnitine)	H9	-0.0747882	0.0483564	-1.54661	0.122006
c5_oh_c3_dc_m	Hydroxyvalerylcarnitine (Methylmalonylcarnitine)	H10	-0.115088	0.051443	-2.23719	0.0253072
c5_1	Tiglylcarnitine	H1	-0.0495142	0.0380214	-1.30227	0.192869
c5_1	Tiglylcarnitine	H2	-0.0183271	0.0525196	-0.348957	0.727133
c5_1	Tiglylcarnitine	H3	0.167205	0.0604504	2.76599	0.00569085
c5_1	Tiglylcarnitine	H4	0.00988349	0.0556023	0.177753	0.858922
c5_1	Tiglylcarnitine	H6	-0.112646	0.0320783	-3.51159	0.000448396
c5_1	Tiglylcarnitine	H7	0.0622777	0.0574214	1.08457	0.27815
c5_1	Tiglylcarnitine	H8	-0.0424139	0.0573953	-0.73898	0.459945
c5_1	Tiglylcarnitine	H9	-0.0572439	0.0486702	-1.17616	0.239574
c5_1	Tiglylcarnitine	H10	-0.0856522	0.0518	-1.65352	0.098273
c5_1_dc	Glutaconylcarnitine	H1	-0.0382048	0.037968	-1.00624	0.314339
c5_1_dc	Glutaconylcarnitine	H2	0.0388265	0.0523608	0.741519	0.458405
c5_1_dc	Glutaconylcarnitine	H3	0.114062	0.061169	1.8647	0.0622672
c5_1_dc	Glutaconylcarnitine	H4	-0.0165543	0.0557018	-0.297194	0.766327
c5_1_dc	Glutaconylcarnitine	H6	-0.0704614	0.0320149	-2.20089	0.0277779
c5_1_dc	Glutaconylcarnitine	H7	0.0565088	0.05751	0.982591	0.325845
c5_1_dc	Glutaconylcarnitine	H8	0.0700299	0.0572837	1.22251	0.221559
c5_1_dc	Glutaconylcarnitine	H9	0.00264652	0.0487702	0.054265	0.956726
c5_1_dc	Glutaconylcarnitine	H10	0.0361219	0.0517271	0.698316	0.485004
c6_c4_1_dc	Hexanoylcarnitine (Fumarylcarnitine)	H1	-0.0410794	0.0370645	-1.10832	0.267764
c6_c4_1_dc	Hexanoylcarnitine (Fumarylcarnitine)	H2	-0.0313139	0.0509626	-0.614447	0.538941
c6_c4_1_dc	Hexanoylcarnitine (Fumarylcarnitine)	H3	-0.0513809	0.0593844	-0.865226	0.386946
c6_c4_1_dc	Hexanoylcarnitine (Fumarylcarnitine)	H4	-0.0131112	0.0542636	-0.241621	0.809081
c6_c4_1_dc	Hexanoylcarnitine (Fumarylcarnitine)	H6	-0.0845848	0.0312987	-2.7025	0.00689958
c6_c4_1_dc	Hexanoylcarnitine (Fumarylcarnitine)	H7	-0.0244953	0.0559845	-0.437538	0.661736
c6_c4_1_dc	Hexanoylcarnitine (Fumarylcarnitine)	H8	-0.0179269	0.0562866	-0.318493	0.750121
c6_c4_1_dc	Hexanoylcarnitine (Fumarylcarnitine)	H9	-0.0256901	0.0475698	-0.540051	0.58918
c6_c4_1_dc	Hexanoylcarnitine (Fumarylcarnitine)	H10	-0.0267072	0.0504576	-0.5293	0.596615
c6_1	Hexenoylcarnitine	H1	-0.0183706	0.0386099	-0.475801	0.634232
c6_1	Hexenoylcarnitine	H2	0.0227556	0.0532649	0.427216	0.669236
c6_1	Hexenoylcarnitine	H3	0.0831511	0.0622498	1.33576	0.181672
c6_1	Hexenoylcarnitine	H4	-0.000724781	0.0569391	-0.0127291	0.989844
c6_1	Hexenoylcarnitine	H6	-0.0630086	0.0326226	-1.93144	0.0534713
c6_1	Hexenoylcarnitine	H7	0.0402509	0.0583949	0.689288	0.490666
c6_1	Hexenoylcarnitine	H8	-0.0400735	0.0584769	-0.685289	0.493186
c6_1	Hexenoylcarnitine	H9	-0.00910361	0.0498478	-0.182628	0.855096
c6_1	Hexenoylcarnitine	H10	-0.064503	0.0528562	-1.22035	0.222376
c8	Octanoylcarnitine	H1	-0.0559602	0.0379227	-1.47564	0.140088
c8	Octanoylcarnitine	H2	-0.0172355	0.0520645	-0.331041	0.740624
c8	Octanoylcarnitine	H3	-0.0798492	0.0608168	-1.31295	0.189247
c8	Octanoylcarnitine	H4	0.0445373	0.0555553	0.801674	0.42277
c8	Octanoylcarnitine	H6	-0.0599018	0.0320374	-1.86975	0.0615633
c8	Octanoylcarnitine	H7	-0.015039	0.0571391	-0.263199	0.792405
c8	Octanoylcarnitine	H8	-0.070687	0.0574899	-1.22955	0.218907
c8	Octanoylcarnitine	H9	-0.023173	0.0485941	-0.476868	0.633472
c8	Octanoylcarnitine	H10	-0.0882457	0.0516023	-1.71011	0.0872919
c9	Nonaylcarnitine	H1	0.0185912	0.0381798	0.486939	0.626318
c9	Nonaylcarnitine	H2	0.0495758	0.0528164	0.938643	0.347949
c9	Nonaylcarnitine	H3	0.0906951	0.061197	1.48202	0.138383
c9	Nonaylcarnitine	H4	0.0696902	0.05615	1.24115	0.214596
c9	Nonaylcarnitine	H6	-0.00985267	0.0322369	-0.305633	0.759893
c9	Nonaylcarnitine	H7	0.0554538	0.0577954	0.959484	0.33735
c9	Nonaylcarnitine	H8	-0.0419725	0.0580876	-0.722572	0.469969
c9	Nonaylcarnitine	H9	0.022815	0.048992	0.465688	0.641454
c9	Nonaylcarnitine	H10	-0.00096494	0.0520293	-0.0185461	0.985204
h1	Hexoses (including glucose)	H1	0.0610358	0.035798	1.70501	0.08824
h1	Hexoses (including glucose)	H2	0.0364552	0.0494654	0.736983	0.461159
h1	Hexoses (including glucose)	H3	-0.0789702	0.0572472	-1.37946	0.1678
h1	Hexoses (including glucose)	H4	0.0813439	0.0525645	1.54751	0.121789
h1	Hexoses (including glucose)	H6	-0.0148077	0.0302157	-0.490067	0.624103
h1	Hexoses (including glucose)	H7	-0.0101448	0.0541411	-0.187377	0.851371
h1	Hexoses (including glucose)	H8	0.0487152	0.0535959	0.908936	0.363417
h1	Hexoses (including glucose)	H9	0.00573933	0.0457726	0.125388	0.90022
h1	Hexoses (including glucose)	H10	0.0225932	0.0487703	0.463258	0.643195
lyso_pc_a_c14_0	lysoPC a C14:0	H1	0.0599218	0.0388678	1.54168	0.123199
lyso_pc_a_c14_0	lysoPC a C14:0	H2	0.0166279	0.0540078	0.30788	0.758184
lyso_pc_a_c14_0	lysoPC a C14:0	H3	-0.0376916	0.062875	-0.599469	0.548881
lyso_pc_a_c14_0	lysoPC a C14:0	H4	0.0603576	0.0570966	1.05712	0.290498
lyso_pc_a_c14_0	lysoPC a C14:0	H6	-0.0252357	0.0328844	-0.767407	0.442867
lyso_pc_a_c14_0	lysoPC a C14:0	H7	0.00593756	0.0589674	0.100692	0.919798
lyso_pc_a_c14_0	lysoPC a C14:0	H8	0.0427815	0.0590365	0.724662	0.468685
lyso_pc_a_c14_0	lysoPC a C14:0	H9	-0.0422027	0.0500685	-0.842899	0.399316
lyso_pc_a_c14_0	lysoPC a C14:0	H10	-0.0178534	0.0531339	-0.336007	0.736876
lyso_pc_a_c16_0	lysoPC a C16:0	H1	0.0633357	0.0368736	1.71765	0.0859079
lyso_pc_a_c16_0	lysoPC a C16:0	H2	-0.00447625	0.0508154	-0.0880885	0.929809
lyso_pc_a_c16_0	lysoPC a C16:0	H3	-0.0401211	0.0591834	-0.677912	0.497851
lyso_pc_a_c16_0	lysoPC a C16:0	H4	0.0249766	0.054154	0.461214	0.64466
lyso_pc_a_c16_0	lysoPC a C16:0	H6	-0.00455968	0.0311297	-0.146473	0.883552
lyso_pc_a_c16_0	lysoPC a C16:0	H7	0.096606	0.0557482	1.7329	0.08316
lyso_pc_a_c16_0	lysoPC a C16:0	H8	0.103564	0.0556844	1.85984	0.0629529
lyso_pc_a_c16_0	lysoPC a C16:0	H9	-0.00351687	0.0471299	-0.0746209	0.940519
lyso_pc_a_c16_0	lysoPC a C16:0	H10	-0.0542421	0.0501417	-1.08178	0.279391
lyso_pc_a_c16_1	lysoPC a C16:1	H1	0.0290653	0.0382907	0.759069	0.447838
lyso_pc_a_c16_1	lysoPC a C16:1	H2	0.0414648	0.0532694	0.778397	0.436363
lyso_pc_a_c16_1	lysoPC a C16:1	H3	-0.0303438	0.0613933	-0.494252	0.621144
lyso_pc_a_c16_1	lysoPC a C16:1	H4	0.0548182	0.0562103	0.975234	0.32948
lyso_pc_a_c16_1	lysoPC a C16:1	H6	-0.0236207	0.0323133	-0.730989	0.464812
lyso_pc_a_c16_1	lysoPC a C16:1	H7	0.00216534	0.0580488	0.0373021	0.970245
lyso_pc_a_c16_1	lysoPC a C16:1	H8	0.190805	0.0578791	3.29662	0.000983707
lyso_pc_a_c16_1	lysoPC a C16:1	H9	0.0211524	0.0489954	0.431722	0.665958
lyso_pc_a_c16_1	lysoPC a C16:1	H10	-0.0101838	0.0522514	-0.1949	0.845477
lyso_pc_a_c17_0	lysoPC a C17:0	H1	0.00978211	0.0377195	0.259338	0.795382
lyso_pc_a_c17_0	lysoPC a C17:0	H2	0.03482	0.0518054	0.67213	0.501524
lyso_pc_a_c17_0	lysoPC a C17:0	H3	0.0373209	0.0601619	0.62034	0.535055
lyso_pc_a_c17_0	lysoPC a C17:0	H4	0.0106311	0.0550014	0.193289	0.846739
lyso_pc_a_c17_0	lysoPC a C17:0	H6	0.0201127	0.0316947	0.634575	0.525727
lyso_pc_a_c17_0	lysoPC a C17:0	H7	0.154023	0.0569098	2.70644	0.00681831
lyso_pc_a_c17_0	lysoPC a C17:0	H8	0.0550251	0.0567207	0.970105	0.332029
lyso_pc_a_c17_0	lysoPC a C17:0	H9	0.0133864	0.048181	0.277837	0.781146
lyso_pc_a_c17_0	lysoPC a C17:0	H10	-0.0809496	0.0511958	-1.58118	0.113886
lyso_pc_a_c18_0	lysoPC a C18:0	H1	0.0436212	0.0372204	1.17197	0.241252
lyso_pc_a_c18_0	lysoPC a C18:0	H2	0.0277779	0.0513675	0.540767	0.588687
lyso_pc_a_c18_0	lysoPC a C18:0	H3	0.0370395	0.0595661	0.621821	0.534081
lyso_pc_a_c18_0	lysoPC a C18:0	H4	0.0408606	0.0545442	0.749127	0.453807
lyso_pc_a_c18_0	lysoPC a C18:0	H6	0.0231641	0.0314022	0.737661	0.460747
lyso_pc_a_c18_0	lysoPC a C18:0	H7	0.106506	0.0562764	1.89256	0.0584606
lyso_pc_a_c18_0	lysoPC a C18:0	H8	0.0650145	0.0562338	1.15615	0.247663
lyso_pc_a_c18_0	lysoPC a C18:0	H9	0.0248726	0.0476884	0.521565	0.601991
lyso_pc_a_c18_0	lysoPC a C18:0	H10	-0.102682	0.0506044	-2.02911	0.0424875
lyso_pc_a_c18_1	lysoPC a C18:1	H1	0.0422343	0.0365707	1.15487	0.248187
lyso_pc_a_c18_1	lysoPC a C18:1	H2	-0.0197572	0.0505076	-0.391173	0.695682
lyso_pc_a_c18_1	lysoPC a C18:1	H3	0.01047	0.0585052	0.178959	0.857975
lyso_pc_a_c18_1	lysoPC a C18:1	H4	-0.00386507	0.0536862	-0.0719938	0.942609
lyso_pc_a_c18_1	lysoPC a C18:1	H6	-0.0114954	0.0308693	-0.37239	0.709614
lyso_pc_a_c18_1	lysoPC a C18:1	H7	0.0800992	0.0555709	1.44139	0.149522
lyso_pc_a_c18_1	lysoPC a C18:1	H8	0.0976255	0.0555256	1.75821	0.0787584
lyso_pc_a_c18_1	lysoPC a C18:1	H9	0.004196	0.0470512	0.0891794	0.928942
lyso_pc_a_c18_1	lysoPC a C18:1	H10	-0.0790677	0.0498325	-1.58667	0.112635
lyso_pc_a_c18_2	lysoPC a C18:2	H1	0.0229345	0.0360738	0.635766	0.524951
lyso_pc_a_c18_2	lysoPC a C18:2	H2	0.0228055	0.0499028	0.456999	0.647687
lyso_pc_a_c18_2	lysoPC a C18:2	H3	-0.00645485	0.0578596	-0.111561	0.911175
lyso_pc_a_c18_2	lysoPC a C18:2	H4	-0.0367253	0.0529697	-0.693326	0.488129
lyso_pc_a_c18_2	lysoPC a C18:2	H6	-0.0118508	0.0305346	-0.388112	0.697945
lyso_pc_a_c18_2	lysoPC a C18:2	H7	0.141764	0.0548584	2.58418	0.00978227
lyso_pc_a_c18_2	lysoPC a C18:2	H8	0.0395658	0.0546736	0.723673	0.469292
lyso_pc_a_c18_2	lysoPC a C18:2	H9	0.0396515	0.0464854	0.852987	0.393697
lyso_pc_a_c18_2	lysoPC a C18:2	H10	-0.095622	0.0493652	-1.93703	0.0527838
lyso_pc_a_c20_3	lysoPC a C20:3	H1	0.0367505	0.0361302	1.01717	0.30911
lyso_pc_a_c20_3	lysoPC a C20:3	H2	-0.00722777	0.0500452	-0.144425	0.885169
lyso_pc_a_c20_3	lysoPC a C20:3	H3	0.01572	0.0580672	0.270722	0.786614
lyso_pc_a_c20_3	lysoPC a C20:3	H4	0.0256707	0.0530208	0.484162	0.628287
lyso_pc_a_c20_3	lysoPC a C20:3	H6	0.00680328	0.0305559	0.22265	0.823814
lyso_pc_a_c20_3	lysoPC a C20:3	H7	0.023093	0.0547277	0.421962	0.673066
lyso_pc_a_c20_3	lysoPC a C20:3	H8	0.0889249	0.0546247	1.62792	0.103588
lyso_pc_a_c20_3	lysoPC a C20:3	H9	0.048797	0.0463916	1.05185	0.292908
lyso_pc_a_c20_3	lysoPC a C20:3	H10	-0.0645244	0.049303	-1.30873	0.190671
lyso_pc_a_c20_4	lysoPC a C20:4	H1	0.028854	0.0343989	0.838805	0.401609
lyso_pc_a_c20_4	lysoPC a C20:4	H2	-0.039348	0.0475302	-0.827854	0.407783
lyso_pc_a_c20_4	lysoPC a C20:4	H3	0.0182057	0.0551852	0.329902	0.741485
lyso_pc_a_c20_4	lysoPC a C20:4	H4	-0.00992884	0.0505748	-0.19632	0.844366
lyso_pc_a_c20_4	lysoPC a C20:4	H6	-0.0219662	0.0291305	-0.754064	0.450837
lyso_pc_a_c20_4	lysoPC a C20:4	H7	0.0419117	0.0521972	0.802949	0.422033
lyso_pc_a_c20_4	lysoPC a C20:4	H8	0.116684	0.0521766	2.23634	0.0253628
lyso_pc_a_c20_4	lysoPC a C20:4	H9	0.0324762	0.0442357	0.734162	0.462876
lyso_pc_a_c20_4	lysoPC a C20:4	H10	-0.0421376	0.046991	-0.896716	0.369903
lyso_pc_a_c24_0	lysoPC a C24:0	H1	0.0809452	0.0382692	2.11515	0.034454
lyso_pc_a_c24_0	lysoPC a C24:0	H2	0.0342325	0.0526583	0.650088	0.515658
lyso_pc_a_c24_0	lysoPC a C24:0	H3	0.00282626	0.0609567	0.0463651	0.963021
lyso_pc_a_c24_0	lysoPC a C24:0	H4	0.0311701	0.0561088	0.55553	0.578551
lyso_pc_a_c24_0	lysoPC a C24:0	H6	0.0210217	0.0322926	0.650975	0.515085
lyso_pc_a_c24_0	lysoPC a C24:0	H7	0.107618	0.0578417	1.86056	0.0628508
lyso_pc_a_c24_0	lysoPC a C24:0	H8	0.100402	0.0573004	1.7522	0.0797863
lyso_pc_a_c24_0	lysoPC a C24:0	H9	-0.0736805	0.0490196	-1.50308	0.132865
lyso_pc_a_c24_0	lysoPC a C24:0	H10	-0.0432308	0.0521674	-0.828693	0.407308
lyso_pc_a_c26_0	lysoPC a C26:0	H1	0.0479855	0.0385133	1.24594	0.212829
lyso_pc_a_c26_0	lysoPC a C26:0	H2	-0.0208699	0.0532512	-0.391915	0.695134
lyso_pc_a_c26_0	lysoPC a C26:0	H3	0.00317834	0.061689	0.0515221	0.958911
lyso_pc_a_c26_0	lysoPC a C26:0	H4	0.0614616	0.0564597	1.08859	0.276374
lyso_pc_a_c26_0	lysoPC a C26:0	H6	-0.0014908	0.0325208	-0.0458414	0.963438
lyso_pc_a_c26_0	lysoPC a C26:0	H7	0.0521526	0.0582902	0.894706	0.370977
lyso_pc_a_c26_0	lysoPC a C26:0	H8	0.11249	0.0576839	1.9501	0.0512062
lyso_pc_a_c26_0	lysoPC a C26:0	H9	-0.0588804	0.0493726	-1.19257	0.233079
lyso_pc_a_c26_0	lysoPC a C26:0	H10	0.0658155	0.0524306	1.25529	0.209418
lyso_pc_a_c26_1	lysoPC a C26:1	H1	0.0769176	0.0383478	2.00579	0.0449192
lyso_pc_a_c26_1	lysoPC a C26:1	H2	0.0207837	0.0529596	0.392445	0.694742
lyso_pc_a_c26_1	lysoPC a C26:1	H3	0.0574106	0.0610087	0.941025	0.346727
lyso_pc_a_c26_1	lysoPC a C26:1	H4	0.0797933	0.0561756	1.42043	0.155531
lyso_pc_a_c26_1	lysoPC a C26:1	H6	-0.0163271	0.0323579	-0.504578	0.613872
lyso_pc_a_c26_1	lysoPC a C26:1	H7	0.0850916	0.0579663	1.46795	0.142166
lyso_pc_a_c26_1	lysoPC a C26:1	H8	0.0779556	0.0576701	1.35175	0.176501
lyso_pc_a_c26_1	lysoPC a C26:1	H9	-0.0067182	0.0492441	-0.136426	0.891488
lyso_pc_a_c26_1	lysoPC a C26:1	H10	0.0157346	0.0525044	0.299682	0.764429
lyso_pc_a_c28_0	lysoPC a C28:0	H1	0.0866724	0.0385713	2.24707	0.0246683
lyso_pc_a_c28_0	lysoPC a C28:0	H2	0.0136912	0.0531829	0.257437	0.796849
lyso_pc_a_c28_0	lysoPC a C28:0	H3	0.0139375	0.0617314	0.225777	0.821382
lyso_pc_a_c28_0	lysoPC a C28:0	H4	-0.000896682	0.0565186	-0.0158652	0.987342
lyso_pc_a_c28_0	lysoPC a C28:0	H6	0.0431823	0.0325736	1.32568	0.18499
lyso_pc_a_c28_0	lysoPC a C28:0	H7	0.0992762	0.058201	1.70575	0.0881018
lyso_pc_a_c28_0	lysoPC a C28:0	H8	0.102952	0.0578425	1.77986	0.0751445
lyso_pc_a_c28_0	lysoPC a C28:0	H9	0.0332804	0.0493109	0.67491	0.499756
lyso_pc_a_c28_0	lysoPC a C28:0	H10	-0.00151124	0.0525876	-0.0287376	0.977075
lyso_pc_a_c28_1	lysoPC a C28:1	H1	0.0482324	0.0362447	1.33075	0.183319
lyso_pc_a_c28_1	lysoPC a C28:1	H2	0.0359922	0.0499425	0.720674	0.471136
lyso_pc_a_c28_1	lysoPC a C28:1	H3	-0.0180954	0.05781	-0.313015	0.754279
lyso_pc_a_c28_1	lysoPC a C28:1	H4	0.0473163	0.0528518	0.895264	0.370679
lyso_pc_a_c28_1	lysoPC a C28:1	H6	0.0258828	0.0305593	0.84697	0.397043
lyso_pc_a_c28_1	lysoPC a C28:1	H7	0.110048	0.054503	2.01912	0.0435148
lyso_pc_a_c28_1	lysoPC a C28:1	H8	0.0757972	0.0544618	1.39175	0.164045
lyso_pc_a_c28_1	lysoPC a C28:1	H9	0.0430063	0.0463404	0.928051	0.353415
lyso_pc_a_c28_1	lysoPC a C28:1	H10	0.00196121	0.0492605	0.0398131	0.968243
pc_aa_c24_0	PC aa C24:0	H1	0.0879817	0.0379613	2.31766	0.0204979
pc_aa_c24_0	PC aa C24:0	H2	0.0242767	0.0524739	0.462643	0.643635
pc_aa_c24_0	PC aa C24:0	H3	0.0467323	0.0607197	0.76964	0.441541
pc_aa_c24_0	PC aa C24:0	H4	0.0911985	0.055625	1.63952	0.101152
pc_aa_c24_0	PC aa C24:0	H6	0.0299773	0.0320815	0.934412	0.350126
pc_aa_c24_0	PC aa C24:0	H7	0.0670523	0.0574213	1.16773	0.24296
pc_aa_c24_0	PC aa C24:0	H8	0.0730632	0.0571881	1.27759	0.201438
pc_aa_c24_0	PC aa C24:0	H9	0.0400532	0.0486754	0.822863	0.410615
pc_aa_c24_0	PC aa C24:0	H10	0.0330102	0.0518549	0.636588	0.524415
pc_aa_c26_0	PC aa C26:0	H1	0.0780183	0.0384852	2.02723	0.0426787
pc_aa_c26_0	PC aa C26:0	H2	0.033847	0.0530337	0.638217	0.523354
pc_aa_c26_0	PC aa C26:0	H3	0.0806566	0.061297	1.31583	0.188276
pc_aa_c26_0	PC aa C26:0	H4	0.108455	0.0563058	1.92618	0.0541245
pc_aa_c26_0	PC aa C26:0	H6	0.0422654	0.0324478	1.30257	0.192768
pc_aa_c26_0	PC aa C26:0	H7	0.112869	0.058028	1.94508	0.0518078
pc_aa_c26_0	PC aa C26:0	H8	0.107244	0.0575008	1.86509	0.0622126
pc_aa_c26_0	PC aa C26:0	H9	-0.00792624	0.0493453	-0.160628	0.872391
pc_aa_c26_0	PC aa C26:0	H10	0.00719227	0.0523202	0.137466	0.890666
pc_aa_c28_1	PC aa C28:1	H1	0.0361107	0.0365079	0.989119	0.322641
pc_aa_c28_1	PC aa C28:1	H2	0.0160768	0.0502741	0.319783	0.749143
pc_aa_c28_1	PC aa C28:1	H3	-0.055887	0.05833	-0.958118	0.338038
pc_aa_c28_1	PC aa C28:1	H4	0.104868	0.0534083	1.96352	0.0496277
pc_aa_c28_1	PC aa C28:1	H6	0.00757523	0.0308896	0.245236	0.806281
pc_aa_c28_1	PC aa C28:1	H7	0.0802558	0.055126	1.45586	0.145478
pc_aa_c28_1	PC aa C28:1	H8	0.0767245	0.0550509	1.3937	0.163455
pc_aa_c28_1	PC aa C28:1	H9	0.0637782	0.0468872	1.36025	0.173798
pc_aa_c28_1	PC aa C28:1	H10	0.0503394	0.0497713	1.01141	0.311855
pc_aa_c30_0	PC aa C30:0	H1	0.108098	0.0376055	2.87454	0.00405912
pc_aa_c30_0	PC aa C30:0	H2	0.0358016	0.052089	0.687315	0.491908
pc_aa_c30_0	PC aa C30:0	H3	-0.0334242	0.0603618	-0.553731	0.579782
pc_aa_c30_0	PC aa C30:0	H4	0.0520588	0.0551765	0.943496	0.345462
pc_aa_c30_0	PC aa C30:0	H6	-0.0163969	0.0318955	-0.514082	0.607212
pc_aa_c30_0	PC aa C30:0	H7	0.0521137	0.0569234	0.915506	0.359959
pc_aa_c30_0	PC aa C30:0	H8	0.118276	0.0567761	2.0832	0.0372711
pc_aa_c30_0	PC aa C30:0	H9	0.0904964	0.0484009	1.86973	0.0615657
pc_aa_c30_0	PC aa C30:0	H10	0.0198847	0.05142	0.386712	0.698982
pc_aa_c32_0	PC aa C32:0	H1	0.114772	0.0379789	3.022	0.00252072
pc_aa_c32_0	PC aa C32:0	H2	-0.0259101	0.0524676	-0.493832	0.621442
pc_aa_c32_0	PC aa C32:0	H3	-0.018053	0.0606503	-0.297658	0.765974
pc_aa_c32_0	PC aa C32:0	H4	0.0403469	0.0557248	0.724039	0.469067
pc_aa_c32_0	PC aa C32:0	H6	-0.0172883	0.0321909	-0.537055	0.591248
pc_aa_c32_0	PC aa C32:0	H7	0.0665573	0.0575683	1.15614	0.247664
pc_aa_c32_0	PC aa C32:0	H8	0.169755	0.0573923	2.9578	0.00310938
pc_aa_c32_0	PC aa C32:0	H9	0.0872264	0.0488081	1.78713	0.0739623
pc_aa_c32_0	PC aa C32:0	H10	-0.00694006	0.0519241	-0.133658	0.893677
pc_aa_c32_1	PC aa C32:1	H1	0.08996	0.0382909	2.34938	0.0188339
pc_aa_c32_1	PC aa C32:1	H2	0.0363827	0.053301	0.682588	0.494891
pc_aa_c32_1	PC aa C32:1	H3	-0.0691736	0.0613395	-1.12772	0.25948
pc_aa_c32_1	PC aa C32:1	H4	0.0682711	0.0562089	1.2146	0.224564
pc_aa_c32_1	PC aa C32:1	H6	-0.0109784	0.0324203	-0.338628	0.734901
pc_aa_c32_1	PC aa C32:1	H7	-0.0375382	0.0581565	-0.64547	0.518645
pc_aa_c32_1	PC aa C32:1	H8	0.178239	0.0576595	3.09123	0.00200157
pc_aa_c32_1	PC aa C32:1	H9	0.0756115	0.0492239	1.53607	0.124568
pc_aa_c32_1	PC aa C32:1	H10	0.0802428	0.0523531	1.53272	0.125392
pc_aa_c32_2	PC aa C32:2	H1	0.124799	0.0372613	3.34929	0.000814723
pc_aa_c32_2	PC aa C32:2	H2	0.0525518	0.0516405	1.01765	0.308883
pc_aa_c32_2	PC aa C32:2	H3	-0.0953781	0.0600321	-1.58879	0.112156
pc_aa_c32_2	PC aa C32:2	H4	0.0189313	0.0546541	0.346384	0.729065
pc_aa_c32_2	PC aa C32:2	H6	0.00353438	0.0316134	0.1118	0.910985
pc_aa_c32_2	PC aa C32:2	H7	0.0357787	0.0565531	0.632656	0.52698
pc_aa_c32_2	PC aa C32:2	H8	0.0870996	0.056294	1.54723	0.121856
pc_aa_c32_2	PC aa C32:2	H9	0.062054	0.0479426	1.29434	0.195593
pc_aa_c32_2	PC aa C32:2	H10	0.0636273	0.0508201	1.25201	0.21061
pc_aa_c32_3	PC aa C32:3	H1	0.110152	0.0362751	3.03656	0.00240225
pc_aa_c32_3	PC aa C32:3	H2	0.0506577	0.0500528	1.01209	0.311534
pc_aa_c32_3	PC aa C32:3	H3	-0.0594577	0.0579257	-1.02645	0.304719
pc_aa_c32_3	PC aa C32:3	H4	0.0289835	0.0530994	0.545834	0.585198
pc_aa_c32_3	PC aa C32:3	H6	-0.00728125	0.030727	-0.236966	0.81269
pc_aa_c32_3	PC aa C32:3	H7	0.025314	0.0547492	0.462362	0.643837
pc_aa_c32_3	PC aa C32:3	H8	0.0517911	0.0547565	0.945845	0.344262
pc_aa_c32_3	PC aa C32:3	H9	0.042062	0.0464799	0.90495	0.365525
pc_aa_c32_3	PC aa C32:3	H10	0.0378608	0.0494758	0.76524	0.444156
pc_aa_c34_1	PC aa C34:1	H1	0.112205	0.0386326	2.90442	0.00369153
pc_aa_c34_1	PC aa C34:1	H2	-0.0296235	0.0535765	-0.55292	0.580337
pc_aa_c34_1	PC aa C34:1	H3	-0.0735231	0.0619304	-1.18719	0.235196
pc_aa_c34_1	PC aa C34:1	H4	0.056073	0.0567866	0.987433	0.323466
pc_aa_c34_1	PC aa C34:1	H6	-0.0036856	0.0326783	-0.112784	0.910205
pc_aa_c34_1	PC aa C34:1	H7	-0.0197784	0.0586334	-0.337322	0.735885
pc_aa_c34_1	PC aa C34:1	H8	0.145882	0.0582338	2.50511	0.0122653
pc_aa_c34_1	PC aa C34:1	H9	0.0397593	0.0496469	0.800841	0.423252
pc_aa_c34_1	PC aa C34:1	H10	0.0600928	0.0528832	1.13633	0.25586
pc_aa_c34_2	PC aa C34:2	H1	0.0947771	0.0381121	2.4868	0.0129144
pc_aa_c34_2	PC aa C34:2	H2	0.0210878	0.0526613	0.400442	0.688844
pc_aa_c34_2	PC aa C34:2	H3	-0.105938	0.0610023	-1.73662	0.0825008
pc_aa_c34_2	PC aa C34:2	H4	0.0284258	0.0558409	0.509049	0.610735
pc_aa_c34_2	PC aa C34:2	H6	0.0169927	0.0322379	0.527103	0.59814
pc_aa_c34_2	PC aa C34:2	H7	0.0974343	0.0576725	1.68944	0.091182
pc_aa_c34_2	PC aa C34:2	H8	0.068159	0.057495	1.18548	0.235871
pc_aa_c34_2	PC aa C34:2	H9	0.0770737	0.0487533	1.58089	0.11395
pc_aa_c34_2	PC aa C34:2	H10	0.0539433	0.0520604	1.03617	0.300162
pc_aa_c34_3	PC aa C34:3	H1	0.104738	0.0371171	2.82183	0.00478923
pc_aa_c34_3	PC aa C34:3	H2	0.0233027	0.0513912	0.453437	0.650249
pc_aa_c34_3	PC aa C34:3	H3	-0.0707514	0.059537	-1.18836	0.234734
pc_aa_c34_3	PC aa C34:3	H4	0.0381067	0.0543994	0.700498	0.483641
pc_aa_c34_3	PC aa C34:3	H6	0.0125364	0.0314547	0.398554	0.690235
pc_aa_c34_3	PC aa C34:3	H7	0.0247767	0.0561885	0.440956	0.659259
pc_aa_c34_3	PC aa C34:3	H8	0.111985	0.0559059	2.00309	0.0452084
pc_aa_c34_3	PC aa C34:3	H9	0.0393787	0.0475852	0.827542	0.40796
pc_aa_c34_3	PC aa C34:3	H10	0.111055	0.0506612	2.19211	0.0284063
pc_aa_c34_4	PC aa C34:4	H1	0.114712	0.0383245	2.99318	0.00277105
pc_aa_c34_4	PC aa C34:4	H2	0.0152083	0.0532099	0.285816	0.775028
pc_aa_c34_4	PC aa C34:4	H3	-0.0612925	0.0616254	-0.994598	0.319968
pc_aa_c34_4	PC aa C34:4	H4	0.0258184	0.0562402	0.459074	0.646196
pc_aa_c34_4	PC aa C34:4	H6	-0.00465898	0.032533	-0.143208	0.88613
pc_aa_c34_4	PC aa C34:4	H7	-0.0294512	0.0581713	-0.506283	0.612675
pc_aa_c34_4	PC aa C34:4	H8	0.087152	0.0581178	1.49958	0.133772
pc_aa_c34_4	PC aa C34:4	H9	0.0573476	0.0493239	1.16267	0.245004
pc_aa_c34_4	PC aa C34:4	H10	0.0954936	0.0523824	1.82301	0.0683469
pc_aa_c36_0	PC aa C36:0	H1	0.0342926	0.0387647	0.884634	0.376386
pc_aa_c36_0	PC aa C36:0	H2	0.0595292	0.0535374	1.11192	0.266214
pc_aa_c36_0	PC aa C36:0	H3	0.0547972	0.0619215	0.884946	0.376218
pc_aa_c36_0	PC aa C36:0	H4	-0.054388	0.0569045	-0.955776	0.33922
pc_aa_c36_0	PC aa C36:0	H6	0.0257467	0.0327907	0.785183	0.432374
pc_aa_c36_0	PC aa C36:0	H7	0.10836	0.0585277	1.85143	0.0641519
pc_aa_c36_0	PC aa C36:0	H8	0.0164476	0.0584958	0.281176	0.778584
pc_aa_c36_0	PC aa C36:0	H9	0.0383193	0.0497234	0.770649	0.440943
pc_aa_c36_0	PC aa C36:0	H10	-0.0436186	0.052996	-0.823054	0.410507
pc_aa_c36_1	PC aa C36:1	H1	0.105187	0.0382815	2.74773	0.00601722
pc_aa_c36_1	PC aa C36:1	H2	0.0148816	0.0530084	0.280741	0.778918
pc_aa_c36_1	PC aa C36:1	H3	0.0146432	0.06123	0.23915	0.810997
pc_aa_c36_1	PC aa C36:1	H4	0.0813246	0.0562548	1.44565	0.148323
pc_aa_c36_1	PC aa C36:1	H6	0.0167745	0.0323869	0.51794	0.604517
pc_aa_c36_1	PC aa C36:1	H7	-0.0265999	0.0580642	-0.458113	0.646886
pc_aa_c36_1	PC aa C36:1	H8	0.134317	0.0578965	2.31996	0.0203734
pc_aa_c36_1	PC aa C36:1	H9	0.0553971	0.049192	1.12614	0.260147
pc_aa_c36_1	PC aa C36:1	H10	0.0245896	0.0524484	0.468834	0.639204
pc_aa_c36_2	PC aa C36:2	H1	0.0882703	0.0381222	2.31546	0.0206182
pc_aa_c36_2	PC aa C36:2	H2	0.0466283	0.0525246	0.887742	0.374712
pc_aa_c36_2	PC aa C36:2	H3	0.00398421	0.0608274	0.0655003	0.947778
pc_aa_c36_2	PC aa C36:2	H4	0.0622771	0.0558154	1.11577	0.264561
pc_aa_c36_2	PC aa C36:2	H6	0.0399768	0.0322002	1.24151	0.214462
pc_aa_c36_2	PC aa C36:2	H7	0.0992443	0.057557	1.72428	0.0847044
pc_aa_c36_2	PC aa C36:2	H8	0.0612845	0.057569	1.06454	0.287123
pc_aa_c36_2	PC aa C36:2	H9	0.0656779	0.0488342	1.34492	0.178699
pc_aa_c36_2	PC aa C36:2	H10	0.0161316	0.0520909	0.309682	0.756812
pc_aa_c36_3	PC aa C36:3	H1	0.0915484	0.0382052	2.39623	0.0165923
pc_aa_c36_3	PC aa C36:3	H2	-0.0138886	0.0527946	-0.263068	0.792506
pc_aa_c36_3	PC aa C36:3	H3	-0.0368375	0.0612039	-0.601881	0.547274
pc_aa_c36_3	PC aa C36:3	H4	0.0644025	0.0559541	1.15099	0.249778
pc_aa_c36_3	PC aa C36:3	H6	0.0222063	0.0322895	0.687726	0.49165
pc_aa_c36_3	PC aa C36:3	H7	0.0148623	0.0579274	0.256568	0.79752
pc_aa_c36_3	PC aa C36:3	H8	0.0772414	0.057573	1.34162	0.179764
pc_aa_c36_3	PC aa C36:3	H9	0.0262232	0.0490038	0.535126	0.592581
pc_aa_c36_3	PC aa C36:3	H10	0.0494771	0.0521223	0.949251	0.342528
pc_aa_c36_4	PC aa C36:4	H1	0.0861229	0.0388508	2.21676	0.0266736
pc_aa_c36_4	PC aa C36:4	H2	-0.0347458	0.053687	-0.647192	0.51753
pc_aa_c36_4	PC aa C36:4	H3	-0.0321993	0.062085	-0.518632	0.604035
pc_aa_c36_4	PC aa C36:4	H4	0.0458562	0.0570684	0.80353	0.421697
pc_aa_c36_4	PC aa C36:4	H6	-0.00527106	0.0329404	-0.160018	0.872872
pc_aa_c36_4	PC aa C36:4	H7	0.00287101	0.0590283	0.0486379	0.961209
pc_aa_c36_4	PC aa C36:4	H8	0.134973	0.0588213	2.29463	0.0217856
pc_aa_c36_4	PC aa C36:4	H9	0.0557324	0.05007	1.11309	0.26571
pc_aa_c36_4	PC aa C36:4	H10	0.0930992	0.053132	1.75222	0.0797816
pc_aa_c36_5	PC aa C36:5	H1	0.111666	0.03729	2.99452	0.00275898
pc_aa_c36_5	PC aa C36:5	H2	0.0460625	0.0516069	0.892565	0.372122
pc_aa_c36_5	PC aa C36:5	H3	0.00203066	0.0596867	0.0340219	0.972861
pc_aa_c36_5	PC aa C36:5	H4	0.00929784	0.0547677	0.169768	0.865197
pc_aa_c36_5	PC aa C36:5	H6	0.0183282	0.0316721	0.578686	0.562821
pc_aa_c36_5	PC aa C36:5	H7	0.0687303	0.0564767	1.21697	0.22366
pc_aa_c36_5	PC aa C36:5	H8	0.0800644	0.056401	1.41956	0.155784
pc_aa_c36_5	PC aa C36:5	H9	0.0515019	0.0477864	1.07775	0.281183
pc_aa_c36_5	PC aa C36:5	H10	0.0711491	0.0510464	1.39381	0.163421
pc_aa_c36_6	PC aa C36:6	H1	0.0967079	0.0376314	2.56988	0.0101952
pc_aa_c36_6	PC aa C36:6	H2	0.0564138	0.0520694	1.08344	0.278654
pc_aa_c36_6	PC aa C36:6	H3	-0.0308254	0.0603952	-0.510395	0.609792
pc_aa_c36_6	PC aa C36:6	H4	-0.00321895	0.0552259	-0.058287	0.953522
pc_aa_c36_6	PC aa C36:6	H6	0.0137784	0.0319013	0.431908	0.665823
pc_aa_c36_6	PC aa C36:6	H7	0.0494056	0.0570443	0.866091	0.386472
pc_aa_c36_6	PC aa C36:6	H8	0.0298851	0.0567865	0.526271	0.598718
pc_aa_c36_6	PC aa C36:6	H9	0.0419551	0.0483979	0.866878	0.38604
pc_aa_c36_6	PC aa C36:6	H10	0.0465076	0.0515028	0.903012	0.366553
pc_aa_c38_0	PC aa C38:0	H1	0.0481139	0.0386178	1.2459	0.212845
pc_aa_c38_0	PC aa C38:0	H2	0.0284432	0.0534519	0.532126	0.594656
pc_aa_c38_0	PC aa C38:0	H3	0.0850795	0.0618623	1.37531	0.169083
pc_aa_c38_0	PC aa C38:0	H4	-0.0220321	0.0566991	-0.388579	0.6976
pc_aa_c38_0	PC aa C38:0	H6	0.0428854	0.0327629	1.30896	0.190593
pc_aa_c38_0	PC aa C38:0	H7	0.118703	0.0584967	2.02922	0.0424757
pc_aa_c38_0	PC aa C38:0	H8	-0.0254685	0.0584719	-0.435568	0.663164
pc_aa_c38_0	PC aa C38:0	H9	0.0179589	0.0496401	0.361783	0.717526
pc_aa_c38_0	PC aa C38:0	H10	-0.0539076	0.0529193	-1.01868	0.308394
pc_aa_c38_1	PC aa C38:1	H1	0.0433112	0.0388857	1.11381	0.265402
pc_aa_c38_1	PC aa C38:1	H2	-0.0453792	0.0535953	-0.846701	0.397193
pc_aa_c38_1	PC aa C38:1	H3	-0.0402656	0.0623578	-0.645718	0.518484
pc_aa_c38_1	PC aa C38:1	H4	-0.0167108	0.0571215	-0.292549	0.769876
pc_aa_c38_1	PC aa C38:1	H6	0.0392148	0.0328405	1.1941	0.232482
pc_aa_c38_1	PC aa C38:1	H7	0.0620239	0.0588349	1.0542	0.291829
pc_aa_c38_1	PC aa C38:1	H8	0.113005	0.0582159	1.94114	0.0522838
pc_aa_c38_1	PC aa C38:1	H9	0.0189534	0.0498898	0.379905	0.704028
pc_aa_c38_1	PC aa C38:1	H10	-0.0132435	0.0532297	-0.248798	0.803525
pc_aa_c38_3	PC aa C38:3	H1	0.0678697	0.0381243	1.78022	0.0750851
pc_aa_c38_3	PC aa C38:3	H2	0.0266824	0.0525404	0.507846	0.611578
pc_aa_c38_3	PC aa C38:3	H3	-0.0110351	0.0608135	-0.181458	0.856014
pc_aa_c38_3	PC aa C38:3	H4	0.0859001	0.0557754	1.54011	0.123582
pc_aa_c38_3	PC aa C38:3	H6	0.0282536	0.0322059	0.877281	0.380366
pc_aa_c38_3	PC aa C38:3	H7	-0.063074	0.057769	-1.09183	0.274947
pc_aa_c38_3	PC aa C38:3	H8	0.0621565	0.0576408	1.07834	0.28092
pc_aa_c38_3	PC aa C38:3	H9	0.0465724	0.0490075	0.950311	0.341989
pc_aa_c38_3	PC aa C38:3	H10	-0.00708299	0.0519996	-0.136212	0.891658
pc_aa_c38_4	PC aa C38:4	H1	0.0600564	0.0384147	1.56337	0.118013
pc_aa_c38_4	PC aa C38:4	H2	-0.00243363	0.0529253	-0.0459824	0.963326
pc_aa_c38_4	PC aa C38:4	H3	0.0188267	0.0612571	0.307339	0.758595
pc_aa_c38_4	PC aa C38:4	H4	0.0742959	0.0562552	1.32069	0.186649
pc_aa_c38_4	PC aa C38:4	H6	0.0211536	0.0325262	0.650357	0.515484
pc_aa_c38_4	PC aa C38:4	H7	-0.0289561	0.0582086	-0.497453	0.618886
pc_aa_c38_4	PC aa C38:4	H8	0.112265	0.0583201	1.92498	0.0542745
pc_aa_c38_4	PC aa C38:4	H9	0.051477	0.0494134	1.04176	0.29756
pc_aa_c38_4	PC aa C38:4	H10	0.0455167	0.0524727	0.867437	0.385734
pc_aa_c38_5	PC aa C38:5	H1	0.0830542	0.0377994	2.19724	0.028038
pc_aa_c38_5	PC aa C38:5	H2	0.00491937	0.0521761	0.094284	0.924886
pc_aa_c38_5	PC aa C38:5	H3	0.00526278	0.060356	0.0871956	0.930519
pc_aa_c38_5	PC aa C38:5	H4	0.0573002	0.0554496	1.03337	0.301466
pc_aa_c38_5	PC aa C38:5	H6	0.0208888	0.032076	0.651229	0.514921
pc_aa_c38_5	PC aa C38:5	H7	0.0718426	0.0573282	1.25318	0.210184
pc_aa_c38_5	PC aa C38:5	H8	0.0900431	0.0573651	1.56965	0.116545
pc_aa_c38_5	PC aa C38:5	H9	0.0683722	0.0485669	1.40779	0.159239
pc_aa_c38_5	PC aa C38:5	H10	0.0480917	0.0517475	0.929353	0.35274
pc_aa_c38_6	PC aa C38:6	H1	0.0759592	0.038381	1.97908	0.0478479
pc_aa_c38_6	PC aa C38:6	H2	0.056056	0.0529642	1.05838	0.289923
pc_aa_c38_6	PC aa C38:6	H3	-0.00529567	0.0615156	-0.0860867	0.9314
pc_aa_c38_6	PC aa C38:6	H4	0.0169737	0.0563051	0.30146	0.763073
pc_aa_c38_6	PC aa C38:6	H6	0.022948	0.0325403	0.705218	0.480699
pc_aa_c38_6	PC aa C38:6	H7	0.0601598	0.058281	1.03224	0.301999
pc_aa_c38_6	PC aa C38:6	H8	-0.0236672	0.05794	-0.408477	0.682937
pc_aa_c38_6	PC aa C38:6	H9	0.0478749	0.0494021	0.969088	0.332537
pc_aa_c38_6	PC aa C38:6	H10	0.012119	0.0525312	0.2307	0.817555
pc_aa_c40_1	PC aa C40:1	H1	0.0733806	0.0385736	1.90235	0.0571685
pc_aa_c40_1	PC aa C40:1	H2	-0.0118929	0.0531205	-0.223885	0.822854
pc_aa_c40_1	PC aa C40:1	H3	0.0116005	0.0615422	0.188497	0.850493
pc_aa_c40_1	PC aa C40:1	H4	0.0492969	0.056547	0.871786	0.383357
pc_aa_c40_1	PC aa C40:1	H6	0.0639513	0.0325955	1.96197	0.0498082
pc_aa_c40_1	PC aa C40:1	H7	0.151238	0.0582782	2.5951	0.0094773
pc_aa_c40_1	PC aa C40:1	H8	0.0740874	0.0582126	1.2727	0.203168
pc_aa_c40_1	PC aa C40:1	H9	0.0668226	0.0493611	1.35375	0.175863
pc_aa_c40_1	PC aa C40:1	H10	-0.0605673	0.0526923	-1.14945	0.250411
pc_aa_c40_2	PC aa C40:2	H1	0.121532	0.0385758	3.15046	0.00163738
pc_aa_c40_2	PC aa C40:2	H2	0.0729544	0.053118	1.37344	0.169662
pc_aa_c40_2	PC aa C40:2	H3	-0.0179295	0.0615424	-0.291335	0.770804
pc_aa_c40_2	PC aa C40:2	H4	0.053417	0.0565379	0.9448	0.344795
pc_aa_c40_2	PC aa C40:2	H6	0.0564459	0.0325763	1.73273	0.0831906
pc_aa_c40_2	PC aa C40:2	H7	0.179353	0.0582534	3.07884	0.0020866
pc_aa_c40_2	PC aa C40:2	H8	0.0992025	0.0581269	1.70666	0.0879331
pc_aa_c40_2	PC aa C40:2	H9	0.0125278	0.0494776	0.253201	0.800121
pc_aa_c40_2	PC aa C40:2	H10	0.0179908	0.0525817	0.342149	0.73225
pc_aa_c40_3	PC aa C40:3	H1	0.0661197	0.0382795	1.72729	0.0841625
pc_aa_c40_3	PC aa C40:3	H2	0.027425	0.0528289	0.51913	0.603688
pc_aa_c40_3	PC aa C40:3	H3	-0.0709574	0.0612559	-1.15838	0.246752
pc_aa_c40_3	PC aa C40:3	H4	0.108825	0.0561459	1.93826	0.0526338
pc_aa_c40_3	PC aa C40:3	H6	0.00644282	0.0323665	0.199058	0.842223
pc_aa_c40_3	PC aa C40:3	H7	0.0758738	0.0579254	1.30985	0.190291
pc_aa_c40_3	PC aa C40:3	H8	0.147484	0.0576051	2.56027	0.0104812
pc_aa_c40_3	PC aa C40:3	H9	0.0172352	0.0491274	0.350828	0.725729
pc_aa_c40_3	PC aa C40:3	H10	-0.0294696	0.0523745	-0.56267	0.573678
pc_aa_c40_4	PC aa C40:4	H1	0.0752469	0.0385331	1.95279	0.0508871
pc_aa_c40_4	PC aa C40:4	H2	0.0596493	0.0532438	1.1203	0.262625
pc_aa_c40_4	PC aa C40:4	H3	0.0135789	0.0616085	0.220406	0.825562
pc_aa_c40_4	PC aa C40:4	H4	0.107485	0.0564267	1.90486	0.0568413
pc_aa_c40_4	PC aa C40:4	H6	0.0522501	0.0326433	1.60064	0.109504
pc_aa_c40_4	PC aa C40:4	H7	-0.000388531	0.0584183	-0.00665085	0.994694
pc_aa_c40_4	PC aa C40:4	H8	0.11177	0.0583433	1.91573	0.0554426
pc_aa_c40_4	PC aa C40:4	H9	0.0604637	0.0496482	1.21784	0.223327
pc_aa_c40_4	PC aa C40:4	H10	0.030988	0.0525794	0.589357	0.555642
pc_aa_c40_5	PC aa C40:5	H1	0.0433884	0.0375555	1.15531	0.248004
pc_aa_c40_5	PC aa C40:5	H2	0.0741156	0.0517694	1.43165	0.152292
pc_aa_c40_5	PC aa C40:5	H3	-0.00860074	0.0599799	-0.143394	0.885984
pc_aa_c40_5	PC aa C40:5	H4	0.101461	0.0549797	1.84544	0.0650189
pc_aa_c40_5	PC aa C40:5	H6	0.0289016	0.0318305	0.907982	0.363921
pc_aa_c40_5	PC aa C40:5	H7	0.0439304	0.0568972	0.7721	0.440083
pc_aa_c40_5	PC aa C40:5	H8	0.0427066	0.0568838	0.75077	0.452818
pc_aa_c40_5	PC aa C40:5	H9	0.0641154	0.0482839	1.32788	0.184263
pc_aa_c40_5	PC aa C40:5	H10	0.00991315	0.051277	0.193325	0.84671
pc_aa_c40_6	PC aa C40:6	H1	0.0455494	0.0377955	1.20515	0.228188
pc_aa_c40_6	PC aa C40:6	H2	0.0942805	0.0522133	1.80568	0.0710139
pc_aa_c40_6	PC aa C40:6	H3	0.0283364	0.0605668	0.467854	0.639904
pc_aa_c40_6	PC aa C40:6	H4	0.0418399	0.055466	0.754334	0.450676
pc_aa_c40_6	PC aa C40:6	H6	0.0364688	0.0320661	1.1373	0.255454
pc_aa_c40_6	PC aa C40:6	H7	0.0398987	0.0573277	0.695976	0.486469
pc_aa_c40_6	PC aa C40:6	H8	-0.0232728	0.057169	-0.407087	0.683957
pc_aa_c40_6	PC aa C40:6	H9	0.058061	0.0486592	1.19322	0.232827
pc_aa_c40_6	PC aa C40:6	H10	-0.02389	0.0517019	-0.462072	0.644045
pc_aa_c42_0	PC aa C42:0	H1	0.133531	0.0379645	3.51726	0.000438947
pc_aa_c42_0	PC aa C42:0	H2	0.00703553	0.0522463	0.134661	0.892884
pc_aa_c42_0	PC aa C42:0	H3	-0.00211491	0.0605079	-0.0349527	0.972119
pc_aa_c42_0	PC aa C42:0	H4	0.06424	0.0555648	1.15613	0.24767
pc_aa_c42_0	PC aa C42:0	H6	0.0394087	0.0321798	1.22464	0.220754
pc_aa_c42_0	PC aa C42:0	H7	0.164381	0.057333	2.86713	0.0041552
pc_aa_c42_0	PC aa C42:0	H8	0.100706	0.0573852	1.75491	0.0793216
pc_aa_c42_0	PC aa C42:0	H9	0.0655907	0.0487683	1.34495	0.178689
pc_aa_c42_0	PC aa C42:0	H10	-0.00134458	0.0517744	-0.02597	0.979282
pc_aa_c42_1	PC aa C42:1	H1	0.0868851	0.0386398	2.24859	0.0245713
pc_aa_c42_1	PC aa C42:1	H2	-0.0290497	0.0533357	-0.544658	0.586007
pc_aa_c42_1	PC aa C42:1	H3	-0.0613341	0.0617032	-0.994018	0.32025
pc_aa_c42_1	PC aa C42:1	H4	0.0311353	0.0565575	0.550507	0.58199
pc_aa_c42_1	PC aa C42:1	H6	0.0168202	0.032703	0.514332	0.607037
pc_aa_c42_1	PC aa C42:1	H7	0.0860578	0.058537	1.47014	0.14157
pc_aa_c42_1	PC aa C42:1	H8	0.0754347	0.0584462	1.29067	0.196864
pc_aa_c42_1	PC aa C42:1	H9	0.0282181	0.0495624	0.569346	0.569141
pc_aa_c42_1	PC aa C42:1	H10	-0.053912	0.0526618	-1.02374	0.305995
pc_aa_c42_2	PC aa C42:2	H1	0.0650839	0.038736	1.68019	0.0929674
pc_aa_c42_2	PC aa C42:2	H2	0.00246832	0.0533009	0.0463092	0.963065
pc_aa_c42_2	PC aa C42:2	H3	-0.0791358	0.0618413	-1.27966	0.20071
pc_aa_c42_2	PC aa C42:2	H4	-0.00447836	0.0567123	-0.0789662	0.937062
pc_aa_c42_2	PC aa C42:2	H6	0.0630346	0.032676	1.92908	0.0537638
pc_aa_c42_2	PC aa C42:2	H7	0.187066	0.0584787	3.19887	0.00138616
pc_aa_c42_2	PC aa C42:2	H8	0.0976799	0.0583271	1.67469	0.0940421
pc_aa_c42_2	PC aa C42:2	H9	0.0418594	0.0495251	0.845216	0.398021
pc_aa_c42_2	PC aa C42:2	H10	-0.0255127	0.0528325	-0.482898	0.629184
pc_aa_c42_4	PC aa C42:4	H1	0.056507	0.0386615	1.46158	0.143903
pc_aa_c42_4	PC aa C42:4	H2	-0.00276875	0.0533061	-0.0519406	0.958578
pc_aa_c42_4	PC aa C42:4	H3	-0.0580988	0.0617614	-0.940698	0.346894
pc_aa_c42_4	PC aa C42:4	H4	0.0947268	0.0566967	1.67077	0.0948153
pc_aa_c42_4	PC aa C42:4	H6	0.0351131	0.0327359	1.07262	0.283482
pc_aa_c42_4	PC aa C42:4	H7	0.034332	0.0587281	0.584592	0.558842
pc_aa_c42_4	PC aa C42:4	H8	0.135786	0.0587285	2.3121	0.0208027
pc_aa_c42_4	PC aa C42:4	H9	-0.00172368	0.0497624	-0.0346381	0.972369
pc_aa_c42_4	PC aa C42:4	H10	0.0464723	0.0529394	0.877838	0.380063
pc_aa_c42_5	PC aa C42:5	H1	0.0879632	0.0382381	2.30041	0.0214561
pc_aa_c42_5	PC aa C42:5	H2	0.0545255	0.0527705	1.03326	0.301521
pc_aa_c42_5	PC aa C42:5	H3	-0.0189891	0.0610996	-0.31079	0.75597
pc_aa_c42_5	PC aa C42:5	H4	0.0813204	0.056089	1.44985	0.147148
pc_aa_c42_5	PC aa C42:5	H6	0.0620823	0.0323366	1.91988	0.0549161
pc_aa_c42_5	PC aa C42:5	H7	0.043278	0.0578427	0.748202	0.454365
pc_aa_c42_5	PC aa C42:5	H8	0.0402491	0.0574596	0.700477	0.483654
pc_aa_c42_5	PC aa C42:5	H9	0.0507792	0.0491329	1.03351	0.301404
pc_aa_c42_5	PC aa C42:5	H10	0.00295613	0.0522603	0.0565655	0.954893
pc_aa_c42_6	PC aa C42:6	H1	0.0593737	0.0382722	1.55135	0.120865
pc_aa_c42_6	PC aa C42:6	H2	0.0486118	0.0528407	0.919969	0.357623
pc_aa_c42_6	PC aa C42:6	H3	0.00386343	0.0611736	0.0631552	0.949645
pc_aa_c42_6	PC aa C42:6	H4	0.0388739	0.0560278	0.693833	0.487811
pc_aa_c42_6	PC aa C42:6	H6	0.0363034	0.0323784	1.12122	0.262234
pc_aa_c42_6	PC aa C42:6	H7	0.0716323	0.0578565	1.2381	0.215721
pc_aa_c42_6	PC aa C42:6	H8	0.0419801	0.0575784	0.729094	0.46597
pc_aa_c42_6	PC aa C42:6	H9	0.0354435	0.0491605	0.720975	0.470951
pc_aa_c42_6	PC aa C42:6	H10	-0.0344324	0.0522312	-0.659231	0.509771
pc_ae_c30_0	PC ae C30:0	H1	0.0750363	0.037486	2.00172	0.045356
pc_ae_c30_0	PC ae C30:0	H2	0.0357227	0.0517649	0.690095	0.490158
pc_ae_c30_0	PC ae C30:0	H3	-0.00963919	0.0598961	-0.160932	0.872152
pc_ae_c30_0	PC ae C30:0	H4	0.0647225	0.0548143	1.18076	0.237741
pc_ae_c30_0	PC ae C30:0	H6	0.0241495	0.0317698	0.760141	0.447198
pc_ae_c30_0	PC ae C30:0	H7	0.136079	0.0565169	2.40775	0.0160783
pc_ae_c30_0	PC ae C30:0	H8	0.0922387	0.0562106	1.64095	0.100856
pc_ae_c30_0	PC ae C30:0	H9	0.080953	0.0481012	1.68297	0.0924276
pc_ae_c30_0	PC ae C30:0	H10	0.0289988	0.0511312	0.567145	0.570635
pc_ae_c30_1	PC ae C30:1	H1	0.0548562	0.0383903	1.42891	0.153078
pc_ae_c30_1	PC ae C30:1	H2	0.037928	0.0530734	0.714634	0.474861
pc_ae_c30_1	PC ae C30:1	H3	-0.012177	0.0611484	-0.199138	0.842161
pc_ae_c30_1	PC ae C30:1	H4	0.0214644	0.0563142	0.381154	0.703101
pc_ae_c30_1	PC ae C30:1	H6	0.0222798	0.0324059	0.687523	0.491777
pc_ae_c30_1	PC ae C30:1	H7	0.00147432	0.0578791	0.0254724	0.979679
pc_ae_c30_1	PC ae C30:1	H8	0.096645	0.0576825	1.67547	0.0938903
pc_ae_c30_1	PC ae C30:1	H9	0.0497639	0.0491857	1.01176	0.311692
pc_ae_c30_1	PC ae C30:1	H10	0.0551224	0.0524863	1.05023	0.293653
pc_ae_c30_2	PC ae C30:2	H1	0.0513384	0.0353304	1.45309	0.146245
pc_ae_c30_2	PC ae C30:2	H2	0.0142744	0.0488598	0.292151	0.77018
pc_ae_c30_2	PC ae C30:2	H3	-0.0141745	0.0562272	-0.252092	0.800977
pc_ae_c30_2	PC ae C30:2	H4	0.0782583	0.0517598	1.51195	0.130594
pc_ae_c30_2	PC ae C30:2	H6	0.0356721	0.0299051	1.19284	0.232974
pc_ae_c30_2	PC ae C30:2	H7	0.104675	0.0533415	1.96235	0.0497632
pc_ae_c30_2	PC ae C30:2	H8	0.0578463	0.0534132	1.083	0.278849
pc_ae_c30_2	PC ae C30:2	H9	0.0339355	0.0453231	0.748748	0.454036
pc_ae_c30_2	PC ae C30:2	H10	0.0224905	0.0482175	0.466439	0.640917
pc_ae_c32_1	PC ae C32:1	H1	0.0429369	0.0378481	1.13445	0.256646
pc_ae_c32_1	PC ae C32:1	H2	-0.0378735	0.0524685	-0.721833	0.470423
pc_ae_c32_1	PC ae C32:1	H3	0.01866	0.0605495	0.308177	0.757957
pc_ae_c32_1	PC ae C32:1	H4	0.083734	0.0555526	1.50729	0.131784
pc_ae_c32_1	PC ae C32:1	H6	0.0165342	0.0321725	0.513923	0.607323
pc_ae_c32_1	PC ae C32:1	H7	0.114677	0.0574041	1.99771	0.0457888
pc_ae_c32_1	PC ae C32:1	H8	0.183389	0.0570706	3.21338	0.00131812
pc_ae_c32_1	PC ae C32:1	H9	0.0825512	0.0487292	1.69408	0.0902968
pc_ae_c32_1	PC ae C32:1	H10	0.00785091	0.0518985	0.151274	0.879764
pc_ae_c32_2	PC ae C32:2	H1	0.0474744	0.0365067	1.30043	0.193498
pc_ae_c32_2	PC ae C32:2	H2	0.0332643	0.0505154	0.658498	0.510241
pc_ae_c32_2	PC ae C32:2	H3	0.00890602	0.0583263	0.152693	0.878645
pc_ae_c32_2	PC ae C32:2	H4	0.062615	0.0536322	1.16749	0.243055
pc_ae_c32_2	PC ae C32:2	H6	0.0390635	0.0309575	1.26184	0.20705
pc_ae_c32_2	PC ae C32:2	H7	0.0800162	0.0552466	1.44835	0.147568
pc_ae_c32_2	PC ae C32:2	H8	0.160595	0.0549469	2.92273	0.00348148
pc_ae_c32_2	PC ae C32:2	H9	0.0647027	0.0470558	1.37502	0.169172
pc_ae_c32_2	PC ae C32:2	H10	0.0384659	0.0499811	0.76961	0.441559
pc_ae_c34_0	PC ae C34:0	H1	0.0802616	0.0369737	2.17077	0.0299837
pc_ae_c34_0	PC ae C34:0	H2	0.0132562	0.050989	0.259982	0.794886
pc_ae_c34_0	PC ae C34:0	H3	0.0252254	0.0589016	0.428263	0.668473
pc_ae_c34_0	PC ae C34:0	H4	0.0560737	0.0539696	1.03899	0.298849
pc_ae_c34_0	PC ae C34:0	H6	0.00658176	0.0312421	0.210669	0.833152
pc_ae_c34_0	PC ae C34:0	H7	0.0846232	0.0556296	1.52119	0.12826
pc_ae_c34_0	PC ae C34:0	H8	0.119517	0.0555886	2.15003	0.0315888
pc_ae_c34_0	PC ae C34:0	H9	0.0774919	0.0472582	1.63975	0.101104
pc_ae_c34_0	PC ae C34:0	H10	0.00610784	0.0504513	0.121064	0.903644
pc_ae_c34_1	PC ae C34:1	H1	0.0913843	0.0368541	2.47963	0.0131767
pc_ae_c34_1	PC ae C34:1	H2	-0.0204001	0.0509727	-0.400217	0.68901
pc_ae_c34_1	PC ae C34:1	H3	-0.0165148	0.0590879	-0.279496	0.779873
pc_ae_c34_1	PC ae C34:1	H4	0.0715869	0.0540134	1.32535	0.185099
pc_ae_c34_1	PC ae C34:1	H6	0.0120866	0.0312336	0.386976	0.698787
pc_ae_c34_1	PC ae C34:1	H7	0.0655236	0.0557513	1.17528	0.239923
pc_ae_c34_1	PC ae C34:1	H8	0.111524	0.0554546	2.01109	0.0443569
pc_ae_c34_1	PC ae C34:1	H9	0.039128	0.0473298	0.82671	0.408431
pc_ae_c34_1	PC ae C34:1	H10	0.0292319	0.0505033	0.578812	0.562736
pc_ae_c34_2	PC ae C34:2	H1	0.0534824	0.0379752	1.40835	0.159074
pc_ae_c34_2	PC ae C34:2	H2	-0.0107484	0.0525506	-0.204534	0.837942
pc_ae_c34_2	PC ae C34:2	H3	-0.0154904	0.0609259	-0.25425	0.79931
pc_ae_c34_2	PC ae C34:2	H4	0.0104343	0.0556383	0.187538	0.851245
pc_ae_c34_2	PC ae C34:2	H6	0.0268142	0.032177	0.833334	0.404687
pc_ae_c34_2	PC ae C34:2	H7	0.0901962	0.0574671	1.56953	0.116573
pc_ae_c34_2	PC ae C34:2	H8	0.0488844	0.0574278	0.851233	0.394671
pc_ae_c34_2	PC ae C34:2	H9	0.0566174	0.0488233	1.15964	0.246239
pc_ae_c34_2	PC ae C34:2	H10	0.0218065	0.0519392	0.419846	0.674612
pc_ae_c34_3	PC ae C34:3	H1	0.0198063	0.038288	0.517297	0.604966
pc_ae_c34_3	PC ae C34:3	H2	0.000785877	0.0531116	0.0147967	0.988195
pc_ae_c34_3	PC ae C34:3	H3	0.0119367	0.0613732	0.194494	0.845795
pc_ae_c34_3	PC ae C34:3	H4	-0.0296233	0.0561566	-0.527513	0.597855
pc_ae_c34_3	PC ae C34:3	H6	0.0085672	0.0324789	0.263777	0.79196
pc_ae_c34_3	PC ae C34:3	H7	0.0850985	0.0579418	1.46869	0.141964
pc_ae_c34_3	PC ae C34:3	H8	0.103043	0.0576581	1.78714	0.0739606
pc_ae_c34_3	PC ae C34:3	H9	0.0503983	0.0492426	1.02347	0.306123
pc_ae_c34_3	PC ae C34:3	H10	-0.00942942	0.0524701	-0.17971	0.857385
pc_ae_c36_0	PC ae C36:0	H1	0.0950998	0.0381935	2.48995	0.0128006
pc_ae_c36_0	PC ae C36:0	H2	0.00702281	0.0527688	0.133086	0.894129
pc_ae_c36_0	PC ae C36:0	H3	-0.0124196	0.060972	-0.203694	0.838599
pc_ae_c36_0	PC ae C36:0	H4	0.076345	0.0560952	1.36099	0.173563
pc_ae_c36_0	PC ae C36:0	H6	0.0134029	0.0323182	0.414716	0.678363
pc_ae_c36_0	PC ae C36:0	H7	0.0708801	0.0577916	1.22648	0.220063
pc_ae_c36_0	PC ae C36:0	H8	0.094057	0.0576799	1.63067	0.103007
pc_ae_c36_0	PC ae C36:0	H9	0.0112428	0.0490368	0.229273	0.818664
pc_ae_c36_0	PC ae C36:0	H10	-0.0552501	0.0522804	-1.0568	0.29064
pc_ae_c36_1	PC ae C36:1	H1	0.0834554	0.0369393	2.25926	0.0238998
pc_ae_c36_1	PC ae C36:1	H2	0.0079858	0.0508949	0.156908	0.875322
pc_ae_c36_1	PC ae C36:1	H3	-0.0169088	0.0590199	-0.286493	0.774509
pc_ae_c36_1	PC ae C36:1	H4	0.0751219	0.05402	1.39063	0.164384
pc_ae_c36_1	PC ae C36:1	H6	0.0244189	0.0312012	0.782628	0.433873
pc_ae_c36_1	PC ae C36:1	H7	0.073786	0.0557834	1.32272	0.185973
pc_ae_c36_1	PC ae C36:1	H8	0.0914467	0.0555836	1.64521	0.0999742
pc_ae_c36_1	PC ae C36:1	H9	0.0435506	0.0472986	0.920759	0.35721
pc_ae_c36_1	PC ae C36:1	H10	0.0302225	0.0504363	0.599221	0.549046
pc_ae_c36_2	PC ae C36:2	H1	0.070158	0.0366285	1.91539	0.0554852
pc_ae_c36_2	PC ae C36:2	H2	0.037207	0.0504948	0.736848	0.461241
pc_ae_c36_2	PC ae C36:2	H3	0.00209661	0.0584881	0.0358468	0.971406
pc_ae_c36_2	PC ae C36:2	H4	0.0448264	0.0535573	0.83698	0.402634
pc_ae_c36_2	PC ae C36:2	H6	0.039617	0.0309388	1.2805	0.200414
pc_ae_c36_2	PC ae C36:2	H7	0.158499	0.0552233	2.87014	0.0041159
pc_ae_c36_2	PC ae C36:2	H8	0.0471166	0.0550487	0.855907	0.39208
pc_ae_c36_2	PC ae C36:2	H9	0.0519879	0.0468666	1.10927	0.267352
pc_ae_c36_2	PC ae C36:2	H10	0.0137314	0.0499679	0.274805	0.783475
pc_ae_c36_3	PC ae C36:3	H1	0.0565451	0.0382489	1.47835	0.139362
pc_ae_c36_3	PC ae C36:3	H2	-0.0119987	0.0529077	-0.226785	0.820598
pc_ae_c36_3	PC ae C36:3	H3	0.017182	0.0614794	0.279475	0.779889
pc_ae_c36_3	PC ae C36:3	H4	0.0339178	0.0560467	0.60517	0.545086
pc_ae_c36_3	PC ae C36:3	H6	0.0221517	0.0324177	0.683321	0.494428
pc_ae_c36_3	PC ae C36:3	H7	0.0707592	0.0578817	1.22248	0.22157
pc_ae_c36_3	PC ae C36:3	H8	0.0648047	0.0578629	1.11997	0.262767
pc_ae_c36_3	PC ae C36:3	H9	0.0367157	0.0491949	0.74633	0.455495
pc_ae_c36_3	PC ae C36:3	H10	0.00581938	0.0522933	0.111284	0.911395
pc_ae_c36_4	PC ae C36:4	H1	0.0540195	0.0386946	1.39605	0.162748
pc_ae_c36_4	PC ae C36:4	H2	-0.0129083	0.0536196	-0.240738	0.809765
pc_ae_c36_4	PC ae C36:4	H3	0.0336387	0.0623062	0.539893	0.589289
pc_ae_c36_4	PC ae C36:4	H4	0.018356	0.0567915	0.323217	0.746541
pc_ae_c36_4	PC ae C36:4	H6	0.00745228	0.0328271	0.227016	0.820418
pc_ae_c36_4	PC ae C36:4	H7	0.0244576	0.0586161	0.41725	0.676509
pc_ae_c36_4	PC ae C36:4	H8	0.0705119	0.0586014	1.20325	0.228924
pc_ae_c36_4	PC ae C36:4	H9	0.0706916	0.049797	1.41959	0.155773
pc_ae_c36_4	PC ae C36:4	H10	0.00962647	0.0529484	0.181809	0.855739
pc_ae_c36_5	PC ae C36:5	H1	0.0169443	0.038572	0.439291	0.660465
pc_ae_c36_5	PC ae C36:5	H2	-0.0188534	0.0534103	-0.352992	0.724106
pc_ae_c36_5	PC ae C36:5	H3	0.0389333	0.0618061	0.629926	0.528765
pc_ae_c36_5	PC ae C36:5	H4	-0.0472484	0.0566613	-0.833874	0.404382
pc_ae_c36_5	PC ae C36:5	H6	-0.000891537	0.0327182	-0.0272489	0.978262
pc_ae_c36_5	PC ae C36:5	H7	0.022527	0.0583778	0.385884	0.699595
pc_ae_c36_5	PC ae C36:5	H8	0.116217	0.0582859	1.99391	0.0462028
pc_ae_c36_5	PC ae C36:5	H9	0.0374429	0.049472	0.75685	0.449167
pc_ae_c36_5	PC ae C36:5	H10	-0.0147584	0.0528187	-0.279417	0.779934
pc_ae_c38_0	PC ae C38:0	H1	0.0852505	0.0376501	2.26428	0.023589
pc_ae_c38_0	PC ae C38:0	H2	0.0367808	0.0519906	0.707451	0.479311
pc_ae_c38_0	PC ae C38:0	H3	0.0291899	0.0603338	0.483807	0.628539
pc_ae_c38_0	PC ae C38:0	H4	-0.00142813	0.0552782	-0.0258353	0.97939
pc_ae_c38_0	PC ae C38:0	H6	0.0271069	0.0319144	0.849363	0.39571
pc_ae_c38_0	PC ae C38:0	H7	0.0974998	0.0569966	1.71062	0.0871973
pc_ae_c38_0	PC ae C38:0	H8	0.0250333	0.0567367	0.441218	0.65907
pc_ae_c38_0	PC ae C38:0	H9	0.0399042	0.0482464	0.827093	0.408214
pc_ae_c38_0	PC ae C38:0	H10	0.0307273	0.0515025	0.596618	0.550783
pc_ae_c38_2	PC ae C38:2	H1	0.0556388	0.0378568	1.46972	0.141685
pc_ae_c38_2	PC ae C38:2	H2	0.0409405	0.05211	0.785656	0.432097
pc_ae_c38_2	PC ae C38:2	H3	-0.0156396	0.0605923	-0.258112	0.796328
pc_ae_c38_2	PC ae C38:2	H4	0.0473581	0.0553403	0.855762	0.392161
pc_ae_c38_2	PC ae C38:2	H6	0.0545083	0.0319495	1.70608	0.0880404
pc_ae_c38_2	PC ae C38:2	H7	0.145779	0.0569972	2.55764	0.0105605
pc_ae_c38_2	PC ae C38:2	H8	0.0954949	0.0568049	1.6811	0.0927898
pc_ae_c38_2	PC ae C38:2	H9	0.0390961	0.0483749	0.808189	0.419011
pc_ae_c38_2	PC ae C38:2	H10	-0.0195748	0.051673	-0.37882	0.704834
pc_ae_c38_3	PC ae C38:3	H1	0.0691365	0.0369554	1.87081	0.0614156
pc_ae_c38_3	PC ae C38:3	H2	0.0036029	0.0509874	0.0706625	0.943669
pc_ae_c38_3	PC ae C38:3	H3	-0.00300548	0.0589932	-0.0509463	0.95937
pc_ae_c38_3	PC ae C38:3	H4	0.110483	0.0539372	2.04837	0.0405634
pc_ae_c38_3	PC ae C38:3	H6	0.0298531	0.0312229	0.956128	0.339043
pc_ae_c38_3	PC ae C38:3	H7	0.029377	0.0557362	0.527073	0.59816
pc_ae_c38_3	PC ae C38:3	H8	0.0706074	0.0555445	1.27119	0.203707
pc_ae_c38_3	PC ae C38:3	H9	0.0369013	0.0473089	0.780007	0.435415
pc_ae_c38_3	PC ae C38:3	H10	0.00984304	0.05029	0.195726	0.844831
pc_ae_c38_4	PC ae C38:4	H1	0.0546559	0.0385527	1.4177	0.156327
pc_ae_c38_4	PC ae C38:4	H2	-0.0415014	0.0533436	-0.778002	0.436595
pc_ae_c38_4	PC ae C38:4	H3	0.0320217	0.0618737	0.517533	0.604801
pc_ae_c38_4	PC ae C38:4	H4	0.0682341	0.0565181	1.2073	0.227361
pc_ae_c38_4	PC ae C38:4	H6	0.0267177	0.032718	0.816605	0.414184
pc_ae_c38_4	PC ae C38:4	H7	0.0603482	0.0583161	1.03485	0.300778
pc_ae_c38_4	PC ae C38:4	H8	0.0718531	0.0583784	1.23082	0.218435
pc_ae_c38_4	PC ae C38:4	H9	0.063262	0.0496179	1.27498	0.20236
pc_ae_c38_4	PC ae C38:4	H10	0.0349405	0.0526907	0.663124	0.507274
pc_ae_c38_5	PC ae C38:5	H1	0.0625617	0.0387864	1.61298	0.106796
pc_ae_c38_5	PC ae C38:5	H2	-0.013635	0.0536349	-0.254218	0.799335
pc_ae_c38_5	PC ae C38:5	H3	0.0645111	0.0623733	1.03427	0.301046
pc_ae_c38_5	PC ae C38:5	H4	0.00818365	0.0569467	0.143707	0.885736
pc_ae_c38_5	PC ae C38:5	H6	0.0213383	0.0328887	0.648804	0.516488
pc_ae_c38_5	PC ae C38:5	H7	0.07217	0.0587677	1.22806	0.21947
pc_ae_c38_5	PC ae C38:5	H8	0.0643634	0.0587972	1.09467	0.273702
pc_ae_c38_5	PC ae C38:5	H9	0.0423177	0.0498701	0.848559	0.396157
pc_ae_c38_5	PC ae C38:5	H10	-0.00199315	0.0530588	-0.037565	0.970036
pc_ae_c38_6	PC ae C38:6	H1	0.0586374	0.0388255	1.51028	0.131019
pc_ae_c38_6	PC ae C38:6	H2	0.0213628	0.0537403	0.39752	0.690997
pc_ae_c38_6	PC ae C38:6	H3	0.0574651	0.0623367	0.921851	0.35664
pc_ae_c38_6	PC ae C38:6	H4	-0.00379713	0.0570712	-0.0665332	0.946955
pc_ae_c38_6	PC ae C38:6	H6	0.0310667	0.032941	0.9431	0.345664
pc_ae_c38_6	PC ae C38:6	H7	0.102186	0.0588005	1.73785	0.082284
pc_ae_c38_6	PC ae C38:6	H8	0.0346606	0.058851	0.588954	0.555912
pc_ae_c38_6	PC ae C38:6	H9	0.0325989	0.0499375	0.652795	0.513911
pc_ae_c38_6	PC ae C38:6	H10	-0.0320807	0.0533045	-0.60184	0.547302
pc_ae_c40_1	PC ae C40:1	H1	0.0812908	0.0388889	2.09033	0.0366258
pc_ae_c40_1	PC ae C40:1	H2	0.0372341	0.0538698	0.691188	0.489472
pc_ae_c40_1	PC ae C40:1	H3	0.0675539	0.0624179	1.08228	0.279165
pc_ae_c40_1	PC ae C40:1	H4	-0.0186318	0.0571274	-0.326144	0.744326
pc_ae_c40_1	PC ae C40:1	H6	0.0454695	0.0329357	1.38056	0.167462
pc_ae_c40_1	PC ae C40:1	H7	0.0686556	0.0588653	1.16632	0.243528
pc_ae_c40_1	PC ae C40:1	H8	0.0771618	0.0587801	1.31272	0.189323
pc_ae_c40_1	PC ae C40:1	H9	0.0713694	0.0498315	1.43221	0.15213
pc_ae_c40_1	PC ae C40:1	H10	0.0193573	0.053325	0.363006	0.716612
pc_ae_c40_2	PC ae C40:2	H1	0.069463	0.036983	1.87824	0.0603924
pc_ae_c40_2	PC ae C40:2	H2	0.0527446	0.0509386	1.03546	0.300494
pc_ae_c40_2	PC ae C40:2	H3	0.00962304	0.0590184	0.163051	0.870483
pc_ae_c40_2	PC ae C40:2	H4	0.0130622	0.0541611	0.241174	0.809428
pc_ae_c40_2	PC ae C40:2	H6	0.0189805	0.0312999	0.606406	0.544266
pc_ae_c40_2	PC ae C40:2	H7	0.0837549	0.0559913	1.49586	0.134739
pc_ae_c40_2	PC ae C40:2	H8	0.100493	0.0556042	1.8073	0.0707614
pc_ae_c40_2	PC ae C40:2	H9	0.0531953	0.0474114	1.122	0.261905
pc_ae_c40_2	PC ae C40:2	H10	-0.00757297	0.0504381	-0.150144	0.880656
pc_ae_c40_3	PC ae C40:3	H1	0.0628648	0.0362939	1.73211	0.0833013
pc_ae_c40_3	PC ae C40:3	H2	0.00710794	0.050072	0.141954	0.887121
pc_ae_c40_3	PC ae C40:3	H3	-0.0381752	0.0579708	-0.658525	0.510224
pc_ae_c40_3	PC ae C40:3	H4	0.0907285	0.0531881	1.70581	0.0880912
pc_ae_c40_3	PC ae C40:3	H6	0.0112559	0.0307586	0.365943	0.714419
pc_ae_c40_3	PC ae C40:3	H7	0.0767886	0.054855	1.39985	0.161606
pc_ae_c40_3	PC ae C40:3	H8	0.0902611	0.0546172	1.65261	0.0984573
pc_ae_c40_3	PC ae C40:3	H9	0.0332659	0.0465307	0.714922	0.474682
pc_ae_c40_3	PC ae C40:3	H10	0.0111557	0.049535	0.225209	0.821823
pc_ae_c40_4	PC ae C40:4	H1	0.0747446	0.0383123	1.95093	0.0511072
pc_ae_c40_4	PC ae C40:4	H2	-0.0327568	0.0530398	-0.617588	0.536868
pc_ae_c40_4	PC ae C40:4	H3	-0.00957362	0.0615208	-0.155616	0.87634
pc_ae_c40_4	PC ae C40:4	H4	0.112547	0.0561177	2.00556	0.0449438
pc_ae_c40_4	PC ae C40:4	H6	0.0467824	0.0325316	1.43806	0.150465
pc_ae_c40_4	PC ae C40:4	H7	0.0842705	0.0579144	1.45509	0.145692
pc_ae_c40_4	PC ae C40:4	H8	0.111112	0.0578442	1.92088	0.0547892
pc_ae_c40_4	PC ae C40:4	H9	0.0866566	0.0493658	1.7554	0.0792378
pc_ae_c40_4	PC ae C40:4	H10	0.0307359	0.0523205	0.587456	0.556918
pc_ae_c40_5	PC ae C40:5	H1	0.0774454	0.0384296	2.01525	0.0439185
pc_ae_c40_5	PC ae C40:5	H2	-0.0101001	0.0530839	-0.190266	0.849106
pc_ae_c40_5	PC ae C40:5	H3	0.0211939	0.0617919	0.342989	0.731618
pc_ae_c40_5	PC ae C40:5	H4	0.0812158	0.0563905	1.44024	0.149847
pc_ae_c40_5	PC ae C40:5	H6	0.0444533	0.0326242	1.36259	0.173059
pc_ae_c40_5	PC ae C40:5	H7	0.167898	0.0581452	2.88756	0.00389497
pc_ae_c40_5	PC ae C40:5	H8	0.105927	0.0581316	1.8222	0.0684697
pc_ae_c40_5	PC ae C40:5	H9	0.0585142	0.0495566	1.18075	0.237743
pc_ae_c40_5	PC ae C40:5	H10	0.0106424	0.0524876	0.20276	0.839329
pc_ae_c40_6	PC ae C40:6	H1	0.0719243	0.03787	1.89924	0.057576
pc_ae_c40_6	PC ae C40:6	H2	0.0532066	0.0523013	1.01731	0.309044
pc_ae_c40_6	PC ae C40:6	H3	0.0709001	0.0605184	1.17155	0.241422
pc_ae_c40_6	PC ae C40:6	H4	0.0237913	0.0555072	0.428616	0.668217
pc_ae_c40_6	PC ae C40:6	H6	0.0433365	0.0320946	1.35027	0.176975
pc_ae_c40_6	PC ae C40:6	H7	0.143977	0.0572928	2.51301	0.0119942
pc_ae_c40_6	PC ae C40:6	H8	-0.00959395	0.0573374	-0.167324	0.86712
pc_ae_c40_6	PC ae C40:6	H9	0.070791	0.0486332	1.45561	0.145548
pc_ae_c40_6	PC ae C40:6	H10	-0.0296202	0.0518163	-0.571639	0.567586
pc_ae_c42_0	PC ae C42:0	H1	0.0530359	0.0385354	1.37629	0.168779
pc_ae_c42_0	PC ae C42:0	H2	0.0440613	0.0534174	0.824848	0.409488
pc_ae_c42_0	PC ae C42:0	H3	0.0238571	0.0616093	0.387232	0.698597
pc_ae_c42_0	PC ae C42:0	H4	0.05907	0.0566509	1.0427	0.297124
pc_ae_c42_0	PC ae C42:0	H6	0.0368945	0.0325722	1.1327	0.257382
pc_ae_c42_0	PC ae C42:0	H7	0.0709675	0.0583942	1.21532	0.224289
pc_ae_c42_0	PC ae C42:0	H8	-0.0194369	0.0580093	-0.335066	0.737586
pc_ae_c42_0	PC ae C42:0	H9	0.00451258	0.0495827	0.0910112	0.927486
pc_ae_c42_0	PC ae C42:0	H10	-0.0064954	0.052675	-0.123311	0.901865
pc_ae_c42_1	PC ae C42:1	H1	0.0677851	0.0388602	1.74433	0.0811474
pc_ae_c42_1	PC ae C42:1	H2	-0.000404041	0.0536354	-0.0075331	0.99399
pc_ae_c42_1	PC ae C42:1	H3	0.058673	0.0620415	0.945707	0.344333
pc_ae_c42_1	PC ae C42:1	H4	0.11302	0.0571479	1.97767	0.0480074
pc_ae_c42_1	PC ae C42:1	H6	0.0468304	0.0328259	1.42663	0.153734
pc_ae_c42_1	PC ae C42:1	H7	0.0849605	0.0589026	1.44239	0.14924
pc_ae_c42_1	PC ae C42:1	H8	0.155465	0.0589143	2.63883	0.00833878
pc_ae_c42_1	PC ae C42:1	H9	0.0476265	0.0500102	0.952336	0.340962
pc_ae_c42_1	PC ae C42:1	H10	0.013714	0.0530667	0.25843	0.796083
pc_ae_c42_2	PC ae C42:2	H1	0.0945096	0.0382521	2.4707	0.0135097
pc_ae_c42_2	PC ae C42:2	H2	0.0554308	0.0527113	1.05159	0.293025
pc_ae_c42_2	PC ae C42:2	H3	0.0506588	0.0611313	0.828688	0.407311
pc_ae_c42_2	PC ae C42:2	H4	0.100278	0.0562069	1.78409	0.0744548
pc_ae_c42_2	PC ae C42:2	H6	0.059939	0.0323964	1.85018	0.0643327
pc_ae_c42_2	PC ae C42:2	H7	0.103033	0.057887	1.77989	0.0751397
pc_ae_c42_2	PC ae C42:2	H8	0.127726	0.0576395	2.21595	0.0267289
pc_ae_c42_2	PC ae C42:2	H9	0.0774509	0.0491042	1.57728	0.11478
pc_ae_c42_2	PC ae C42:2	H10	0.000873423	0.0523182	0.0166945	0.986681
pc_ae_c42_3	PC ae C42:3	H1	0.0958598	0.0382456	2.50643	0.0122195
pc_ae_c42_3	PC ae C42:3	H2	0.0201048	0.0528392	0.380491	0.703593
pc_ae_c42_3	PC ae C42:3	H3	0.0448115	0.0612475	0.731646	0.464411
pc_ae_c42_3	PC ae C42:3	H4	0.0548973	0.0561868	0.97705	0.32858
pc_ae_c42_3	PC ae C42:3	H6	0.0405768	0.03243	1.25121	0.210901
pc_ae_c42_3	PC ae C42:3	H7	0.118777	0.0579148	2.0509	0.0403164
pc_ae_c42_3	PC ae C42:3	H8	0.0803377	0.0576156	1.39437	0.163251
pc_ae_c42_3	PC ae C42:3	H9	0.0729321	0.048974	1.4892	0.136482
pc_ae_c42_3	PC ae C42:3	H10	0.0142859	0.0523934	0.272665	0.785119
pc_ae_c42_4	PC ae C42:4	H1	0.0724946	0.0379083	1.91237	0.0558724
pc_ae_c42_4	PC ae C42:4	H2	-0.0470454	0.0524952	-0.896184	0.370187
pc_ae_c42_4	PC ae C42:4	H3	-0.0241529	0.0609705	-0.39614	0.692014
pc_ae_c42_4	PC ae C42:4	H4	0.1048	0.0555677	1.88598	0.0593415
pc_ae_c42_4	PC ae C42:4	H6	0.0359286	0.0321902	1.11613	0.264406
pc_ae_c42_4	PC ae C42:4	H7	0.13511	0.0574086	2.35348	0.0186277
pc_ae_c42_4	PC ae C42:4	H8	0.131696	0.0570462	2.30858	0.0209974
pc_ae_c42_4	PC ae C42:4	H9	0.0838282	0.048845	1.71621	0.0861706
pc_ae_c42_4	PC ae C42:4	H10	0.0356972	0.0516539	0.691086	0.489536
pc_ae_c42_5	PC ae C42:5	H1	0.0957461	0.0381379	2.51052	0.0120789
pc_ae_c42_5	PC ae C42:5	H2	-0.0482007	0.052713	-0.914399	0.360541
pc_ae_c42_5	PC ae C42:5	H3	-0.0303968	0.0612655	-0.496149	0.619806
pc_ae_c42_5	PC ae C42:5	H4	0.0606321	0.0559394	1.08389	0.278453
pc_ae_c42_5	PC ae C42:5	H6	0.0326181	0.0323512	1.00825	0.31337
pc_ae_c42_5	PC ae C42:5	H7	0.120694	0.0577438	2.09017	0.0366408
pc_ae_c42_5	PC ae C42:5	H8	0.112868	0.0574068	1.96611	0.0493279
pc_ae_c42_5	PC ae C42:5	H9	0.0097158	0.0491817	0.197549	0.843404
pc_ae_c42_5	PC ae C42:5	H10	-0.0274441	0.0520966	-0.526792	0.598356
pc_ae_c44_3	PC ae C44:3	H1	0.0759637	0.0386591	1.96496	0.0494601
pc_ae_c44_3	PC ae C44:3	H2	0.0217633	0.053385	0.407667	0.683532
pc_ae_c44_3	PC ae C44:3	H3	-0.0206896	0.0618812	-0.334344	0.73813
pc_ae_c44_3	PC ae C44:3	H4	0.065027	0.0566733	1.1474	0.251257
pc_ae_c44_3	PC ae C44:3	H6	0.026678	0.0327148	0.815474	0.41483
pc_ae_c44_3	PC ae C44:3	H7	0.0953194	0.058481	1.62992	0.103166
pc_ae_c44_3	PC ae C44:3	H8	0.0591864	0.0585255	1.01129	0.311913
pc_ae_c44_3	PC ae C44:3	H9	0.0376377	0.0497487	0.756557	0.449342
pc_ae_c44_3	PC ae C44:3	H10	0.0377163	0.0526636	0.716173	0.47391
pc_ae_c44_4	PC ae C44:4	H1	0.0440147	0.03848	1.14383	0.252734
pc_ae_c44_4	PC ae C44:4	H2	-0.0656226	0.0532688	-1.23191	0.218025
pc_ae_c44_4	PC ae C44:4	H3	0.00785518	0.0618506	0.127003	0.898942
pc_ae_c44_4	PC ae C44:4	H4	0.10348	0.0563416	1.83665	0.0663064
pc_ae_c44_4	PC ae C44:4	H6	0.026572	0.0326117	0.814799	0.415217
pc_ae_c44_4	PC ae C44:4	H7	0.095055	0.058312	1.63011	0.103126
pc_ae_c44_4	PC ae C44:4	H8	0.0916628	0.0577676	1.58675	0.112616
pc_ae_c44_4	PC ae C44:4	H9	0.0253133	0.0494582	0.511813	0.608799
pc_ae_c44_4	PC ae C44:4	H10	-0.0108101	0.0524963	-0.205921	0.836859
pc_ae_c44_5	PC ae C44:5	H1	0.0987878	0.0386093	2.55865	0.0105299
pc_ae_c44_5	PC ae C44:5	H2	-0.0189143	0.0532927	-0.354914	0.722665
pc_ae_c44_5	PC ae C44:5	H3	0.0086954	0.0619329	0.1404	0.888348
pc_ae_c44_5	PC ae C44:5	H4	0.0813796	0.0564364	1.44197	0.149358
pc_ae_c44_5	PC ae C44:5	H6	0.0311212	0.0327036	0.951616	0.341327
pc_ae_c44_5	PC ae C44:5	H7	0.0956465	0.0583146	1.64018	0.101015
pc_ae_c44_5	PC ae C44:5	H8	0.162558	0.0580738	2.79916	0.00513833
pc_ae_c44_5	PC ae C44:5	H9	0.0328538	0.049619	0.662122	0.507916
pc_ae_c44_5	PC ae C44:5	H10	0.0306901	0.05251	0.584463	0.558929
pc_ae_c44_6	PC ae C44:6	H1	0.101209	0.0386123	2.62117	0.00878296
pc_ae_c44_6	PC ae C44:6	H2	-0.00107228	0.0533007	-0.0201176	0.98395
pc_ae_c44_6	PC ae C44:6	H3	-0.0272954	0.0619372	-0.440694	0.659449
pc_ae_c44_6	PC ae C44:6	H4	-0.00653425	0.0565245	-0.1156	0.907973
pc_ae_c44_6	PC ae C44:6	H6	0.0202225	0.0327313	0.617834	0.536706
pc_ae_c44_6	PC ae C44:6	H7	0.137287	0.0584802	2.34759	0.0189248
pc_ae_c44_6	PC ae C44:6	H8	0.14857	0.0583382	2.5467	0.0108971
pc_ae_c44_6	PC ae C44:6	H9	0.0585488	0.049623	1.17987	0.238094
pc_ae_c44_6	PC ae C44:6	H10	-0.011283	0.0525836	-0.214572	0.830108
sm_oh_c14_1	SM (OH) C14:1	H1	0.0224473	0.0357129	0.628547	0.529667
sm_oh_c14_1	SM (OH) C14:1	H2	0.00829918	0.0492525	0.168503	0.866193
sm_oh_c14_1	SM (OH) C14:1	H3	-0.0182876	0.0570164	-0.320742	0.748416
sm_oh_c14_1	SM (OH) C14:1	H4	0.0552146	0.0522361	1.05702	0.290541
sm_oh_c14_1	SM (OH) C14:1	H6	0.00917749	0.0301646	0.304247	0.760949
sm_oh_c14_1	SM (OH) C14:1	H7	0.121646	0.0538581	2.25863	0.0239385
sm_oh_c14_1	SM (OH) C14:1	H8	0.0612694	0.0538334	1.13813	0.255107
sm_oh_c14_1	SM (OH) C14:1	H9	0.023705	0.0457337	0.518326	0.604248
sm_oh_c14_1	SM (OH) C14:1	H10	0.024236	0.0487149	0.497506	0.618848
sm_oh_c16_1	SM C16:1	H1	0.0386658	0.0356701	1.08398	0.278412
sm_oh_c16_1	SM C16:1	H2	0.0352296	0.0491153	0.717284	0.473224
sm_oh_c16_1	SM C16:1	H3	0.0445405	0.0569447	0.78217	0.434142
sm_oh_c16_1	SM C16:1	H4	0.0756794	0.0522367	1.44878	0.147447
sm_oh_c16_1	SM C16:1	H6	0.00258834	0.0301327	0.085898	0.93155
sm_oh_c16_1	SM C16:1	H7	0.108499	0.0538499	2.01484	0.0439616
sm_oh_c16_1	SM C16:1	H8	0.0558956	0.0537399	1.04011	0.298326
sm_oh_c16_1	SM C16:1	H9	0.0291282	0.0457119	0.637213	0.524008
sm_oh_c16_1	SM C16:1	H10	-0.00672464	0.0486109	-0.138336	0.889979
sm_oh_c22_1	SM (OH) C22:1	H1	0.0834393	0.0373871	2.23177	0.0256636
sm_oh_c22_1	SM (OH) C22:1	H2	0.00664408	0.0513184	0.129468	0.896992
sm_oh_c22_1	SM (OH) C22:1	H3	0.0142179	0.0597542	0.237939	0.811936
sm_oh_c22_1	SM (OH) C22:1	H4	0.0307469	0.0546752	0.562355	0.573893
sm_oh_c22_1	SM (OH) C22:1	H6	-0.0271624	0.0315362	-0.861307	0.3891
sm_oh_c22_1	SM (OH) C22:1	H7	0.0692429	0.0564327	1.227	0.219867
sm_oh_c22_1	SM (OH) C22:1	H8	0.0431788	0.0564123	0.765415	0.444052
sm_oh_c22_1	SM (OH) C22:1	H9	0.0311651	0.0477855	0.652188	0.514303
sm_oh_c22_1	SM (OH) C22:1	H10	0.00940258	0.0508639	0.184858	0.853346
sm_oh_c22_2	SM (OH) C22:2	H1	0.0786179	0.0357868	2.19684	0.0280663
sm_oh_c22_2	SM (OH) C22:2	H2	0.00482729	0.049293	0.0979306	0.92199
sm_oh_c22_2	SM (OH) C22:2	H3	-0.0386775	0.0571866	-0.676338	0.49885
sm_oh_c22_2	SM (OH) C22:2	H4	0.0225508	0.0523634	0.43066	0.666729
sm_oh_c22_2	SM (OH) C22:2	H6	-0.011112	0.0302253	-0.367638	0.713155
sm_oh_c22_2	SM (OH) C22:2	H7	0.0771533	0.05403	1.42797	0.153347
sm_oh_c22_2	SM (OH) C22:2	H8	0.0438421	0.0538419	0.814274	0.415518
sm_oh_c22_2	SM (OH) C22:2	H9	0.0140779	0.0459299	0.306509	0.759227
sm_oh_c22_2	SM (OH) C22:2	H10	0.0157362	0.0488242	0.322304	0.747232
sm_oh_c24_1	SM (OH) C24:1	H1	0.0430534	0.037837	1.13786	0.255218
sm_oh_c24_1	SM (OH) C24:1	H2	0.0208721	0.0520592	0.400931	0.688484
sm_oh_c24_1	SM (OH) C24:1	H3	-0.0193024	0.0604929	-0.319085	0.749672
sm_oh_c24_1	SM (OH) C24:1	H4	0.0191017	0.0554108	0.344728	0.73031
sm_oh_c24_1	SM (OH) C24:1	H6	-0.0320574	0.0318974	-1.00502	0.314925
sm_oh_c24_1	SM (OH) C24:1	H7	0.0532524	0.0573085	0.929224	0.352807
sm_oh_c24_1	SM (OH) C24:1	H8	0.0583119	0.0572496	1.01856	0.308451
sm_oh_c24_1	SM (OH) C24:1	H9	0.00922703	0.0483832	0.190708	0.848761
sm_oh_c24_1	SM (OH) C24:1	H10	-0.0596288	0.0515618	-1.15645	0.247538
sm_c16_0	SM C16:0	H1	0.085758	0.0372643	2.30134	0.0214033
sm_c16_0	SM C16:0	H2	0.0191454	0.0512352	0.373677	0.708656
sm_c16_0	SM C16:0	H3	0.0176404	0.0595986	0.295986	0.76725
sm_c16_0	SM C16:0	H4	0.066395	0.0546163	1.21566	0.224157
sm_c16_0	SM C16:0	H6	0.00592647	0.0315001	0.188142	0.850771
sm_c16_0	SM C16:0	H7	0.121644	0.0564	2.1568	0.0310573
sm_c16_0	SM C16:0	H8	0.118803	0.0561401	2.11618	0.0343663
sm_c16_0	SM C16:0	H9	0.0442531	0.0478043	0.925713	0.354629
sm_c16_0	SM C16:0	H10	-0.022135	0.0508556	-0.435251	0.663394
sm_c16_1	SM C16:1	H1	0.09278	0.0358452	2.58835	0.00966473
sm_c16_1	SM C16:1	H2	0.0257549	0.0493115	0.52229	0.601486
sm_c16_1	SM C16:1	H3	-0.0159027	0.0570717	-0.278645	0.780526
sm_c16_1	SM C16:1	H4	0.0985437	0.0525954	1.87362	0.0610273
sm_c16_1	SM C16:1	H6	0.00956868	0.0303195	0.315595	0.75232
sm_c16_1	SM C16:1	H7	0.0486347	0.0541709	0.897802	0.369324
sm_c16_1	SM C16:1	H8	0.0928271	0.0542007	1.71266	0.0868226
sm_c16_1	SM C16:1	H9	0.0632572	0.0459609	1.37633	0.168767
sm_c16_1	SM C16:1	H10	0.0111548	0.0488676	0.228267	0.819446
sm_c18_0	SM C18:0	H1	0.0613873	0.0373861	1.64198	0.100642
sm_c18_0	SM C18:0	H2	0.0324776	0.0513592	0.632362	0.527172
sm_c18_0	SM C18:0	H3	0.0297016	0.0597846	0.49681	0.61934
sm_c18_0	SM C18:0	H4	0.118661	0.0548319	2.16408	0.0304936
sm_c18_0	SM C18:0	H6	-0.00607484	0.0315806	-0.19236	0.847466
sm_c18_0	SM C18:0	H7	0.00844074	0.0566488	0.149001	0.881557
sm_c18_0	SM C18:0	H8	0.0521872	0.0560629	0.930869	0.351955
sm_c18_0	SM C18:0	H9	0.0439445	0.0479237	0.916967	0.359193
sm_c18_0	SM C18:0	H10	-0.0249964	0.0508499	-0.491572	0.623038
sm_c18_1	SM C18:1	H1	0.0861927	0.0365458	2.35849	0.0183785
sm_c18_1	SM C18:1	H2	0.0278681	0.0503127	0.553897	0.579668
sm_c18_1	SM C18:1	H3	0.00578806	0.0584332	0.0990543	0.921098
sm_c18_1	SM C18:1	H4	0.117901	0.0537426	2.1938	0.0282844
sm_c18_1	SM C18:1	H6	0.00756907	0.0309185	0.244807	0.806613
sm_c18_1	SM C18:1	H7	0.0236377	0.0553444	0.427102	0.669319
sm_c18_1	SM C18:1	H8	0.0405213	0.0550364	0.736265	0.461596
sm_c18_1	SM C18:1	H9	0.0655253	0.0469319	1.39618	0.162707
sm_c18_1	SM C18:1	H10	-0.0199508	0.0497338	-0.401152	0.688321
sm_c20_2	SM C20:2	H1	0.0100072	0.0365837	0.273542	0.784445
sm_c20_2	SM C20:2	H2	0.0383646	0.0504909	0.759832	0.447382
sm_c20_2	SM C20:2	H3	-0.0812424	0.0586144	-1.38605	0.165779
sm_c20_2	SM C20:2	H4	-0.0259469	0.0537513	-0.482722	0.629309
sm_c20_2	SM C20:2	H6	0.00553727	0.0310278	0.178461	0.858366
sm_c20_2	SM C20:2	H7	-0.00401098	0.0558234	-0.0718512	0.942722
sm_c20_2	SM C20:2	H8	0.079597	0.054863	1.45083	0.146874
sm_c20_2	SM C20:2	H9	-0.00643038	0.0471617	-0.136348	0.891551
sm_c20_2	SM C20:2	H10	-0.0140294	0.049966	-0.280779	0.778888
sm_c24_0	SM C24:0	H1	0.0918973	0.0388056	2.36814	0.0179062
sm_c24_0	SM C24:0	H2	0.0390169	0.0533202	0.731747	0.464349
sm_c24_0	SM C24:0	H3	0.000578077	0.0618272	0.00934989	0.99254
sm_c24_0	SM C24:0	H4	0.0147884	0.0567676	0.260508	0.79448
sm_c24_0	SM C24:0	H6	-0.0357307	0.0327515	-1.09096	0.275329
sm_c24_0	SM C24:0	H7	0.0287571	0.0587675	0.489337	0.624619
sm_c24_0	SM C24:0	H8	0.0564227	0.0587631	0.960171	0.337004
sm_c24_0	SM C24:0	H9	0.0185102	0.0495801	0.373339	0.708908
sm_c24_0	SM C24:0	H10	-0.00550363	0.0528933	-0.104052	0.917132
sm_c24_1	SM C24:1	H1	0.0918393	0.0386555	2.37584	0.0175374
sm_c24_1	SM C24:1	H2	0.0117012	0.053282	0.219609	0.826182
sm_c24_1	SM C24:1	H3	-0.0625405	0.0618667	-1.01089	0.312106
sm_c24_1	SM C24:1	H4	0.000119289	0.0567029	0.00210376	0.998322
sm_c24_1	SM C24:1	H6	-0.027724	0.0326544	-0.849012	0.395905
sm_c24_1	SM C24:1	H7	0.0158753	0.0586283	0.270778	0.78657
sm_c24_1	SM C24:1	H8	0.0914188	0.0579303	1.57808	0.114594
sm_c24_1	SM C24:1	H9	0.0234319	0.0495359	0.47303	0.636207
sm_c24_1	SM C24:1	H10	-0.042825	0.0527182	-0.812338	0.416627
sm_c26_0	SM C26:0	H1	-0.0203697	0.0383736	-0.530825	0.595558
sm_c26_0	SM C26:0	H2	-0.0290493	0.052945	-0.548669	0.583251
sm_c26_0	SM C26:0	H3	0.0785756	0.0613769	1.28021	0.200515
sm_c26_0	SM C26:0	H4	0.0116786	0.0562523	0.207611	0.835539
sm_c26_0	SM C26:0	H6	-0.0432099	0.0324088	-1.33328	0.182487
sm_c26_0	SM C26:0	H7	0.0121978	0.0581913	0.209616	0.833974
sm_c26_0	SM C26:0	H8	0.0527173	0.0578674	0.911001	0.362328
sm_c26_0	SM C26:0	H9	0.015629	0.0490849	0.318408	0.750186
sm_c26_0	SM C26:0	H10	-0.0260159	0.0528343	-0.492405	0.62245
sm_c26_1	SM C26:1	H1	0.050986	0.0384839	1.32487	0.185261
sm_c26_1	SM C26:1	H2	0.0698561	0.0531916	1.31329	0.18913
sm_c26_1	SM C26:1	H3	0.0428424	0.0614644	0.697027	0.48581
sm_c26_1	SM C26:1	H4	0.0308233	0.0567685	0.542964	0.587173
sm_c26_1	SM C26:1	H6	0.0102229	0.0325004	0.314548	0.753115
sm_c26_1	SM C26:1	H7	0.0318691	0.0585849	0.543981	0.586473
sm_c26_1	SM C26:1	H8	-0.00943976	0.0587007	-0.160812	0.872247
sm_c26_1	SM C26:1	H9	0.0259373	0.0493756	0.525305	0.599389
sm_c26_1	SM C26:1	H10	0.00245043	0.0525704	0.0466124	0.962824

### Sheet: Tab 7 
Supplementary Table 7. Association between haplotypes and plasma proteins in the subset of 3,535 study participants. Abbreviations and symbols: Beta, association coefficient; SE, standard error.
Protein code	Haplotype	Beta	SE	Statistic	Pvalue
P02768	H1	0.0290351	0.0543715	0.534013	0.593366
P02768	H2	-0.000350336	0.0714367	-0.00490415	0.996087
P02768	H3	0.00926673	0.0814939	0.113711	0.909474
P02768	H4	-0.00760868	0.0815567	-0.0932931	0.925676
P02768	H6	-0.0419854	0.043193	-0.972042	0.331097
P02768	H7	-0.0182345	0.0746153	-0.24438	0.806951
P02768	H8	-0.0537974	0.0724396	-0.742652	0.457742
P02768	H9	-0.0122089	0.0669212	-0.182437	0.855251
P02768	H10	-0.0494074	0.0751107	-0.657794	0.510713
P02766	H1	-0.0620435	0.0529335	-1.1721	0.241235
P02766	H2	0.0147803	0.0694971	0.212675	0.831593
P02766	H3	0.0384134	0.0803123	0.4783	0.632466
P02766	H4	-0.0907343	0.0794434	-1.14213	0.25348
P02766	H6	-0.0174029	0.0422638	-0.411768	0.680535
P02766	H7	-0.0152589	0.0726999	-0.209889	0.833767
P02766	H8	-0.0999744	0.0702905	-1.4223	0.155027
P02766	H9	-0.0684722	0.0653422	-1.0479	0.294756
P02766	H10	-0.0346868	0.0734142	-0.472481	0.636613
P19827	H1	0.0083937	0.0556217	0.150907	0.880058
P19827	H2	-0.0331118	0.0731974	-0.452362	0.651036
P19827	H3	-0.0989376	0.0826051	-1.19772	0.231108
P19827	H4	-0.0350853	0.0836941	-0.419209	0.675089
P19827	H6	-0.055172	0.0444267	-1.24187	0.214369
P19827	H7	-0.046937	0.0764522	-0.61394	0.539295
P19827	H8	-0.147074	0.0754521	-1.94924	0.0513459
P19827	H9	-0.0403597	0.0688667	-0.586055	0.557876
P19827	H10	-0.0480185	0.0772284	-0.621773	0.534132
P01023	H1	0.05551	0.0539243	1.02941	0.30336
P01023	H2	0.121304	0.072062	1.68333	0.0924005
P01023	H3	0.121098	0.0815562	1.48485	0.137674
P01023	H4	-0.0170223	0.0817381	-0.208254	0.835043
P01023	H6	0.0517287	0.0432611	1.19573	0.231881
P01023	H7	0.0264482	0.0747779	0.35369	0.723592
P01023	H8	0.154407	0.07312	2.11169	0.0347831
P01023	H9	0.0121884	0.0674399	0.18073	0.85659
P01023	H10	-0.018829	0.0746674	-0.252172	0.800923
P01042_P01042_2	H1	0.048377	0.0554152	0.872992	0.382727
P01042_P01042_2	H2	0.0133508	0.0727002	0.183643	0.854304
P01042_P01042_2	H3	-0.0386835	0.0834935	-0.463312	0.64317
P01042_P01042_2	H4	0.0689417	0.0832501	0.828128	0.407654
P01042_P01042_2	H6	-0.0441789	0.0438606	-1.00726	0.313881
P01042_P01042_2	H7	-0.0349085	0.0761232	-0.458579	0.646565
P01042_P01042_2	H8	-0.075914	0.0740265	-1.0255	0.305199
P01042_P01042_2	H9	-0.103252	0.0683806	-1.50996	0.131144
P01042_P01042_2	H10	-0.0622594	0.076868	-0.809953	0.418022
P02649	H1	0.0202422	0.0562409	0.35992	0.718929
P02649	H2	-0.0508547	0.0742081	-0.685299	0.493201
P02649	H3	0.0509264	0.084373	0.603586	0.546158
P02649	H4	-0.0503895	0.084329	-0.597534	0.550189
P02649	H6	0.0905972	0.0447249	2.02565	0.0428758
P02649	H7	0.121888	0.0772497	1.57785	0.11469
P02649	H8	0.193764	0.0755323	2.56531	0.0103494
P02649	H9	0.0168222	0.0693641	0.242521	0.808391
P02649	H10	0.0346672	0.0775569	0.446991	0.654909
P01024	H1	-0.0994916	0.0563394	-1.76593	0.0774938
P01024	H2	0.0574578	0.0751628	0.764444	0.444654
P01024	H3	-0.19671	0.0844338	-2.32975	0.0198756
P01024	H4	0.103692	0.0848921	1.22145	0.221997
P01024	H6	0.0289368	0.0450089	0.642913	0.520323
P01024	H7	-0.0870694	0.0771055	-1.12922	0.25888
P01024	H8	0.0447577	0.0756456	0.591676	0.554106
P01024	H9	-0.0150966	0.070527	-0.214054	0.830518
P01024	H10	-0.024815	0.0778885	-0.318596	0.750052
P04196	H1	0.0167536	0.0543688	0.308148	0.757988
P04196	H2	0.00546072	0.0717832	0.0760724	0.939366
P04196	H3	0.163961	0.0813032	2.01666	0.0438072
P04196	H4	0.0130985	0.0816189	0.160484	0.872509
P04196	H6	0.0673694	0.0432395	1.55805	0.119311
P04196	H7	0.0777072	0.0746574	1.04085	0.298017
P04196	H8	-0.0786913	0.0731482	-1.07578	0.282099
P04196	H9	-0.0844192	0.0670119	-1.25976	0.207838
P04196	H10	0.0237059	0.0744565	0.318386	0.750211
P01011	H1	0.0680683	0.0557243	1.22152	0.221972
P01011	H2	-0.0454946	0.0734673	-0.619249	0.535792
P01011	H3	-0.0335304	0.0838602	-0.399836	0.689301
P01011	H4	-0.0172585	0.0834104	-0.206911	0.836092
P01011	H6	-0.0562997	0.0443282	-1.27007	0.204145
P01011	H7	-0.05594	0.0770343	-0.72617	0.467783
P01011	H8	-0.0267976	0.0742854	-0.360739	0.718316
P01011	H9	0.062252	0.0690384	0.901701	0.367278
P01011	H10	-0.0152105	0.0772989	-0.196775	0.844015
P02787	H1	0.0326485	0.052593	0.620776	0.534787
P02787	H2	-0.0290872	0.0689889	-0.421621	0.673328
P02787	H3	-0.0278828	0.0786967	-0.354308	0.72313
P02787	H4	-0.0723014	0.0784119	-0.922071	0.356555
P02787	H6	0.0126608	0.0418843	0.302279	0.762457
P02787	H7	-0.0417303	0.0722936	-0.577234	0.563818
P02787	H8	0.0176556	0.0699556	0.252383	0.800759
P02787	H9	0.0437561	0.064737	0.675905	0.499145
P02787	H10	-0.0115369	0.0726442	-0.158814	0.873825
P01834	H1	0.0546098	0.0565248	0.966122	0.33405
P01834	H2	-0.0472383	0.0752173	-0.628024	0.530029
P01834	H3	0.0452663	0.0849568	0.532815	0.594195
P01834	H4	0.112595	0.0853537	1.31916	0.187201
P01834	H6	-0.0570705	0.0451701	-1.26346	0.206509
P01834	H7	-0.0435044	0.077836	-0.558924	0.576249
P01834	H8	-0.100663	0.0759499	-1.32538	0.18513
P01834	H9	0.0576023	0.0710255	0.81101	0.417415
P01834	H10	0.0483558	0.0799423	0.604883	0.545296
Q14624_Q14624_2	H1	0.108822	0.054879	1.98294	0.0474518
Q14624_Q14624_2	H2	-0.0408815	0.072231	-0.565983	0.571442
Q14624_Q14624_2	H3	-0.00420235	0.0822521	-0.0510911	0.959256
Q14624_Q14624_2	H4	0.0915638	0.0822475	1.11327	0.265668
Q14624_Q14624_2	H6	-0.0527696	0.0439859	-1.19969	0.230339
Q14624_Q14624_2	H7	-0.0964256	0.0763139	-1.26354	0.206479
Q14624_Q14624_2	H8	-0.0357937	0.0736464	-0.486021	0.626983
Q14624_Q14624_2	H9	0.0643729	0.0681175	0.945027	0.34471
Q14624_Q14624_2	H10	0.016347	0.0758295	0.215576	0.829331
P07360	H1	0.00175546	0.0562209	0.0312244	0.975092
P07360	H2	0.0693639	0.0748038	0.927278	0.353846
P07360	H3	0.0423315	0.0849525	0.498296	0.618307
P07360	H4	-0.158443	0.084694	-1.87077	0.0614603
P07360	H6	-0.0295187	0.0448393	-0.658321	0.510375
P07360	H7	0.0462386	0.0771276	0.599508	0.548873
P07360	H8	-0.00569797	0.0746369	-0.0763425	0.939151
P07360	H9	-0.0444869	0.0696293	-0.638911	0.522923
P07360	H10	-0.0537246	0.0779028	-0.689636	0.490468
P00450	H1	0.120727	0.0490878	2.45941	0.0139644
P00450	H2	-0.00882537	0.0646091	-0.136596	0.891358
P00450	H3	-0.043604	0.0734589	-0.593583	0.552829
P00450	H4	0.0631228	0.0742427	0.850221	0.39526
P00450	H6	0.0165281	0.0392135	0.421489	0.673424
P00450	H7	0.0787289	0.0676816	1.16322	0.244818
P00450	H8	0.0840321	0.065761	1.27784	0.20139
P00450	H9	0.160795	0.0604063	2.6619	0.00780555
P00450	H10	0.1221	0.0682997	1.78771	0.073909
P02647	H1	0.0106109	0.0562419	0.188665	0.850367
P02647	H2	0.0920854	0.073811	1.24758	0.212266
P02647	H3	0.0340978	0.0838929	0.406444	0.684441
P02647	H4	-0.0750232	0.0844322	-0.888562	0.3743
P02647	H6	0.024837	0.0447966	0.554439	0.579314
P02647	H7	0.114609	0.0774395	1.47999	0.138967
P02647	H8	0.0272804	0.075605	0.360828	0.71825
P02647	H9	0.0324538	0.0698203	0.464819	0.64209
P02647	H10	0.0627689	0.0788343	0.796213	0.425962
P02760	H1	-0.0208369	0.0551249	-0.377994	0.705458
P02760	H2	0.0931703	0.0727315	1.28102	0.200272
P02760	H3	-0.0154223	0.0832049	-0.185353	0.852963
P02760	H4	0.0332929	0.0823052	0.404506	0.685865
P02760	H6	-0.0381641	0.0440042	-0.867283	0.385846
P02760	H7	0.0751721	0.0761834	0.986725	0.323845
P02760	H8	-0.0618585	0.0746641	-0.828491	0.407449
P02760	H9	-0.0563021	0.06841	-0.82301	0.410558
P02760	H10	-0.0643339	0.076985	-0.835668	0.403399
P01008	H1	0.0609432	0.0543699	1.1209	0.262407
P01008	H2	0.0506771	0.0721821	0.702074	0.48268
P01008	H3	0.126224	0.0819015	1.54116	0.123367
P01008	H4	0.00311728	0.0820358	0.0379991	0.969691
P01008	H6	-0.0193967	0.0435309	-0.445584	0.655925
P01008	H7	-0.0780389	0.0754021	-1.03497	0.300754
P01008	H8	-0.127937	0.0728901	-1.75521	0.0793105
P01008	H9	-0.0308978	0.0676895	-0.456464	0.648085
P01008	H10	-0.0417724	0.0756087	-0.552482	0.580654
O95445	H1	0.0310518	0.0566304	0.548325	0.583504
O95445	H2	0.045972	0.0742268	0.619345	0.535729
O95445	H3	0.0381258	0.0841759	0.45293	0.650627
O95445	H4	-0.0127596	0.0845246	-0.150958	0.880018
O95445	H6	-0.0269627	0.0450229	-0.598866	0.549301
O95445	H7	0.134372	0.0772423	1.73961	0.0820145
O95445	H8	0.0571348	0.0752181	0.759589	0.447552
O95445	H9	-0.00573829	0.0698698	-0.0821283	0.934549
O95445	H10	0.0217409	0.079308	0.274133	0.783999
P01031	H1	-0.000978449	0.0544928	-0.0179556	0.985675
P01031	H2	-0.153582	0.0717167	-2.14151	0.0323014
P01031	H3	-0.0694149	0.0811092	-0.85582	0.392156
P01031	H4	-0.0354914	0.0817914	-0.433926	0.664369
P01031	H6	-0.0591573	0.0433619	-1.36427	0.17257
P01031	H7	0.0336308	0.0744308	0.45184	0.651412
P01031	H8	-0.0872495	0.0727314	-1.19961	0.230371
P01031	H9	-0.00411742	0.0672826	-0.0611959	0.951207
P01031	H10	-0.0451311	0.0751014	-0.600936	0.547921
P01042_2	H1	0.0101261	0.0553418	0.182975	0.854829
P01042_2	H2	-0.0722332	0.0726266	-0.994583	0.320008
P01042_2	H3	0.0512337	0.0825055	0.620973	0.534657
P01042_2	H4	-0.0046644	0.0830962	-0.0561325	0.955239
P01042_2	H6	-0.0522401	0.0440669	-1.18547	0.235911
P01042_2	H7	-0.011327	0.0760607	-0.148921	0.881624
P01042_2	H8	-0.202789	0.0738175	-2.74716	0.00604206
P01042_2	H9	-0.0196441	0.0686299	-0.286232	0.774717
P01042_2	H10	0.0446582	0.0764185	0.58439	0.558996
P06396_P06396_2	H1	-0.113467	0.0552648	-2.05314	0.0401326
P06396_P06396_2	H2	-0.0350553	0.0728985	-0.480878	0.630633
P06396_P06396_2	H3	0.0456146	0.0831433	0.548626	0.583297
P06396_P06396_2	H4	-0.0871545	0.082927	-1.05098	0.293341
P06396_P06396_2	H6	0.0140529	0.0442767	0.317388	0.750968
P06396_P06396_2	H7	0.0676534	0.0763591	0.88599	0.375684
P06396_P06396_2	H8	0.0768018	0.0745142	1.0307	0.302753
P06396_P06396_2	H9	-0.0394309	0.0687368	-0.573649	0.566242
P06396_P06396_2	H10	0.00110721	0.0771929	0.0143435	0.988557
P25311	H1	0.0460373	0.053222	0.865005	0.387095
P25311	H2	0.0983817	0.0701371	1.40271	0.160793
P25311	H3	0.151693	0.0792909	1.91312	0.0558142
P25311	H4	-0.124368	0.0794815	-1.56474	0.117735
P25311	H6	-0.0463784	0.0423885	-1.09413	0.273974
P25311	H7	0.0331348	0.072718	0.455661	0.648662
P25311	H8	-0.174925	0.0713187	-2.45273	0.0142262
P25311	H9	-0.0510827	0.0654079	-0.780986	0.434863
P25311	H10	0.0607782	0.0731407	0.830977	0.406043
P22792	H1	0.00478607	0.0564548	0.0847771	0.932443
P22792	H2	0.0772775	0.0742166	1.04124	0.297834
P22792	H3	-0.14153	0.0850438	-1.6642	0.0961612
P22792	H4	-0.0393837	0.0845146	-0.465999	0.641245
P22792	H6	0.0405291	0.0451945	0.896771	0.369903
P22792	H7	0.0391542	0.0774203	0.505736	0.613074
P22792	H8	0.0934829	0.0762179	1.22652	0.220085
P22792	H9	-0.0429106	0.0704064	-0.609471	0.542252
P22792	H10	0.00254424	0.0789446	0.0322281	0.974292
Q96PD5	H1	-0.0239967	0.0544742	-0.440516	0.659591
Q96PD5	H2	0.0597118	0.0717111	0.832672	0.405087
Q96PD5	H3	0.193665	0.081786	2.36794	0.0179413
Q96PD5	H4	-0.00916809	0.0821883	-0.11155	0.911187
Q96PD5	H6	-0.00687969	0.0434515	-0.158331	0.874205
Q96PD5	H7	-0.0754333	0.0748027	-1.00843	0.313317
Q96PD5	H8	0.00247544	0.0735025	0.0336783	0.973136
Q96PD5	H9	0.0985465	0.06814	1.44624	0.1482
Q96PD5	H10	-0.0855477	0.0753673	-1.13508	0.25642
P19823	H1	0.0205596	0.0568815	0.361447	0.717787
P19823	H2	0.0314411	0.0747296	0.420731	0.673978
P19823	H3	-0.0112711	0.0846306	-0.13318	0.894059
P19823	H4	-0.0529522	0.0852322	-0.62127	0.534463
P19823	H6	-0.0153931	0.0452921	-0.339863	0.73398
P19823	H7	0.0480228	0.0780074	0.615618	0.538186
P19823	H8	-0.143649	0.0768261	-1.86979	0.0615956
P19823	H9	-0.0560401	0.0703777	-0.796276	0.425925
P19823	H10	-0.0839258	0.0784906	-1.06925	0.285032
P02675	H1	-0.066228	0.0559837	-1.18299	0.236895
P02675	H2	0.0130295	0.0741186	0.175793	0.860467
P02675	H3	0.00762524	0.0839813	0.0907969	0.927659
P02675	H4	0.12175	0.0849985	1.43237	0.152126
P02675	H6	0.015671	0.0447293	0.350352	0.726095
P02675	H7	-0.0221304	0.0773815	-0.285991	0.774902
P02675	H8	0.0465659	0.0753337	0.618129	0.536531
P02675	H9	-0.0816003	0.0695721	-1.17289	0.24092
P02675	H10	-0.0262507	0.0785888	-0.334026	0.73838
P02748	H1	0.166406	0.0535135	3.1096	0.00188841
P02748	H2	0.0973739	0.0707912	1.37551	0.169061
P02748	H3	-0.00735356	0.0804827	-0.0913682	0.927205
P02748	H4	0.0311392	0.0808137	0.385321	0.700023
P02748	H6	0.0134352	0.0428351	0.313648	0.753807
P02748	H7	0.023011	0.0742773	0.309799	0.756733
P02748	H8	-0.0478425	0.0725311	-0.659613	0.509545
P02748	H9	0.0557584	0.0667346	0.835525	0.403479
P02748	H10	0.152881	0.0740508	2.06455	0.0390393
P05155_P05155_3	H1	0.0517884	0.0555155	0.932864	0.350954
P05155_P05155_3	H2	-0.0448339	0.0724454	-0.618865	0.536046
P05155_P05155_3	H3	-0.0169301	0.0827032	-0.204709	0.837811
P05155_P05155_3	H4	0.0451034	0.0833613	0.541059	0.588501
P05155_P05155_3	H6	-0.0213832	0.0440867	-0.485026	0.627688
P05155_P05155_3	H7	-0.138565	0.0759564	-1.82427	0.0681965
P05155_P05155_3	H8	-0.0182468	0.0746045	-0.244581	0.806795
P05155_P05155_3	H9	-0.0461258	0.0686484	-0.671914	0.501682
P05155_P05155_3	H10	-0.05954	0.0774433	-0.76882	0.442052
P43652	H1	-0.101148	0.0564391	-1.79216	0.0731932
P43652	H2	-0.0232283	0.0741117	-0.313423	0.753978
P43652	H3	-0.0283171	0.0845359	-0.334971	0.737667
P43652	H4	-0.0416736	0.0844943	-0.493213	0.621893
P43652	H6	0.00386059	0.0449248	0.0859344	0.931523
P43652	H7	-0.0819439	0.0778867	-1.05209	0.29283
P43652	H8	-0.109746	0.0757662	-1.44849	0.147571
P43652	H9	-0.0898281	0.0695469	-1.29162	0.196574
P43652	H10	-0.224565	0.0782097	-2.87132	0.00411208
P02679_P02679_2	H1	-0.0592964	0.0561022	-1.05694	0.290614
P02679_P02679_2	H2	5.59487e-05	0.0741487	0.000754547	0.999398
P02679_P02679_2	H3	0.0115165	0.0840707	0.136987	0.891049
P02679_P02679_2	H4	0.118581	0.0850237	1.39468	0.163201
P02679_P02679_2	H6	0.0240416	0.0447502	0.537239	0.591136
P02679_P02679_2	H7	-0.0067538	0.0774572	-0.087194	0.930522
P02679_P02679_2	H8	0.0681629	0.0756184	0.901406	0.367434
P02679_P02679_2	H9	-0.0734829	0.0696058	-1.0557	0.291178
P02679_P02679_2	H10	-0.00400728	0.0787462	-0.0508886	0.959417
P01861	H1	0.0155529	0.05557	0.279879	0.779587
P01861	H2	0.0697656	0.0735902	0.948029	0.34318
P01861	H3	0.109946	0.0828465	1.32711	0.184558
P01861	H4	0.137894	0.0835951	1.64955	0.0991245
P01861	H6	-0.00497486	0.0444146	-0.112009	0.910822
P01861	H7	0.182582	0.0765526	2.38505	0.0171293
P01861	H8	0.0322943	0.0746058	0.432865	0.665139
P01861	H9	0.0577447	0.068749	0.839935	0.401002
P01861	H10	0.0127338	0.0781323	0.162977	0.870546
P06727	H1	0.0187775	0.0550727	0.340958	0.733156
P06727	H2	0.150899	0.0724049	2.08409	0.0372236
P06727	H3	0.0692566	0.0827709	0.836726	0.402804
P06727	H4	-0.0752284	0.0830551	-0.905766	0.365122
P06727	H6	0.0184647	0.0439472	0.420156	0.674398
P06727	H7	0.00424087	0.0758473	0.0559132	0.955414
P06727	H8	-0.079669	0.0740448	-1.07596	0.282021
P06727	H9	-0.0506302	0.0684353	-0.739825	0.459456
P06727	H10	0.0978147	0.0763176	1.28168	0.20004
O14791_O14791_2_O14791_3	H1	0.100185	0.0537396	1.86427	0.0623666
O14791_O14791_2_O14791_3	H2	-0.0852118	0.0709393	-1.20119	0.229757
O14791_O14791_2_O14791_3	H3	-0.101519	0.081164	-1.25079	0.211094
O14791_O14791_2_O14791_3	H4	-0.0744386	0.0805809	-0.923775	0.355667
O14791_O14791_2_O14791_3	H6	0.0350133	0.043047	0.813372	0.41606
O14791_O14791_2_O14791_3	H7	-0.029589	0.073703	-0.401463	0.688104
O14791_O14791_2_O14791_3	H8	0.0487152	0.0720923	0.675734	0.499254
O14791_O14791_2_O14791_3	H9	0.134491	0.0665715	2.02025	0.0434335
O14791_O14791_2_O14791_3	H10	0.104975	0.0747952	1.4035	0.160555
P00751	H1	0.0718475	0.0562808	1.27659	0.201831
P00751	H2	0.028574	0.0745916	0.383073	0.701689
P00751	H3	-0.177426	0.0855163	-2.07476	0.0380814
P00751	H4	-0.0114075	0.0847031	-0.134676	0.892875
P00751	H6	-0.0525135	0.0450547	-1.16555	0.243876
P00751	H7	-0.0025515	0.0775677	-0.0328938	0.973761
P00751	H8	-0.0495301	0.0759475	-0.652162	0.51434
P00751	H9	0.0549544	0.0704583	0.779957	0.435469
P00751	H10	0.0135339	0.0784126	0.172598	0.862977
P02750	H1	0.115964	0.052162	2.22315	0.0262692
P02750	H2	0.0734398	0.0685505	1.07132	0.284097
P02750	H3	0.0875127	0.0783293	1.11724	0.263968
P02750	H4	-0.0471637	0.0791541	-0.595847	0.551316
P02750	H6	-0.00835331	0.0414094	-0.201725	0.840144
P02750	H7	0.191848	0.0718287	2.6709	0.00759962
P02750	H8	0.00822414	0.070522	0.116618	0.907169
P02750	H9	0.0133534	0.0646914	0.206417	0.836478
P02750	H10	0.0474198	0.0719316	0.659234	0.509788
P20851_P20851_2	H1	0.035022	0.0544284	0.643451	0.519974
P20851_P20851_2	H2	0.0570158	0.0709724	0.803352	0.421826
P20851_P20851_2	H3	0.03587	0.0811481	0.442032	0.658494
P20851_P20851_2	H4	0.0149357	0.0813703	0.183553	0.854375
P20851_P20851_2	H6	-0.0108585	0.0432352	-0.251149	0.801713
P20851_P20851_2	H7	-0.115469	0.073989	-1.56062	0.118703
P20851_P20851_2	H8	0.0421502	0.0728903	0.578268	0.56312
P20851_P20851_2	H9	-0.021503	0.0669195	-0.321326	0.747983
P20851_P20851_2	H10	-0.0591392	0.0756784	-0.781455	0.434588
P13671	H1	0.0268882	0.0545171	0.493207	0.621897
P13671	H2	0.0258358	0.0717588	0.360037	0.718841
P13671	H3	-0.00324344	0.0822115	-0.0394524	0.968532
P13671	H4	-0.0164727	0.0820927	-0.20066	0.840976
P13671	H6	0.0265155	0.0434489	0.610268	0.541724
P13671	H7	0.0650348	0.0750491	0.866564	0.38624
P13671	H8	0.030042	0.0735248	0.408597	0.682861
P13671	H9	0.00916198	0.0676019	0.135528	0.892202
P13671	H10	0.00318876	0.0756579	0.042147	0.966384
P01019	H1	-0.0609776	0.0543268	-1.12242	0.261759
P01019	H2	-0.0682325	0.0712445	-0.957722	0.338269
P01019	H3	-0.0410475	0.0805575	-0.509543	0.610404
P01019	H4	-0.0574528	0.0810699	-0.708683	0.478568
P01019	H6	0.00789922	0.043094	0.183302	0.854572
P01019	H7	0.00637675	0.0740164	0.0861532	0.93135
P01019	H8	-0.0224879	0.0720572	-0.312083	0.754996
P01019	H9	0.0151616	0.0674341	0.224836	0.82212
P01019	H10	-0.0341453	0.0750285	-0.455098	0.649067
P35858_P35858_2	H1	-0.0495227	0.0486398	-1.01815	0.308676
P35858_P35858_2	H2	-0.06382	0.0644369	-0.990425	0.322034
P35858_P35858_2	H3	0.000490078	0.0738189	0.00663891	0.994703
P35858_P35858_2	H4	-0.0316738	0.0735318	-0.43075	0.666676
P35858_P35858_2	H6	-0.0563136	0.0390453	-1.44226	0.149317
P35858_P35858_2	H7	0.0524144	0.0675505	0.775928	0.437844
P35858_P35858_2	H8	-0.0953599	0.0657896	-1.44947	0.147296
P35858_P35858_2	H9	-0.0451429	0.0606461	-0.744365	0.456705
P35858_P35858_2	H10	-0.100812	0.0681964	-1.47827	0.139426
P02671	H1	-0.0599441	0.0562863	-1.06499	0.286955
P02671	H2	0.0264126	0.0743585	0.355206	0.722456
P02671	H3	0.0136922	0.0842156	0.162585	0.870855
P02671	H4	0.126918	0.0852302	1.48912	0.136544
P02671	H6	0.0212913	0.0448721	0.474489	0.635181
P02671	H7	-0.0218458	0.0776659	-0.28128	0.778513
P02671	H8	0.0360016	0.0754892	0.476911	0.633455
P02671	H9	-0.0669143	0.069582	-0.961661	0.336286
P02671	H10	-0.0215365	0.0789465	-0.272798	0.785024
P04114	H1	-0.0344479	0.0546083	-0.630818	0.5282
P04114	H2	0.00508549	0.0715946	0.0710318	0.943376
P04114	H3	0.0753652	0.0807661	0.93313	0.350817
P04114	H4	-0.0632816	0.0810219	-0.781043	0.43483
P04114	H6	0.00813354	0.0432106	0.18823	0.850707
P04114	H7	0.0658994	0.0743454	0.886396	0.375465
P04114	H8	0.0642562	0.0727677	0.883032	0.37728
P04114	H9	0.151429	0.0667289	2.26931	0.0233096
P04114	H10	0.0738183	0.0749729	0.9846	0.324889
P36955	H1	-0.0830806	0.0528634	-1.57161	0.116131
P36955	H2	0.182726	0.0700473	2.6086	0.00912975
P36955	H3	0.0677456	0.0795752	0.85134	0.394639
P36955	H4	-0.00200625	0.0789787	-0.0254024	0.979735
P36955	H6	0.0508791	0.0422452	1.20438	0.228525
P36955	H7	-0.088378	0.0729934	-1.21077	0.226066
P36955	H8	-0.0566477	0.0709987	-0.797869	0.425
P36955	H9	-0.0302471	0.0652469	-0.463579	0.642978
P36955	H10	0.00442706	0.0728774	0.0607466	0.951564
P07357	H1	-0.0565079	0.0568559	-0.993879	0.32035
P07357	H2	0.049043	0.0748144	0.655528	0.512171
P07357	H3	-0.0289701	0.0847491	-0.341834	0.732496
P07357	H4	-0.0302865	0.085341	-0.354888	0.722695
P07357	H6	-0.054851	0.0450265	-1.2182	0.223231
P07357	H7	0.0394828	0.0775749	0.508964	0.610809
P07357	H8	-0.0688196	0.0760413	-0.90503	0.365512
P07357	H9	-0.0310422	0.0699671	-0.443669	0.65731
P07357	H10	-0.0884245	0.078666	-1.12405	0.261069
P02751	H1	-0.107253	0.0560063	-1.91501	0.0555728
P02751	H2	0.0120223	0.0743551	0.161688	0.871561
P02751	H3	-0.0641665	0.084157	-0.762462	0.445835
P02751	H4	0.0116523	0.0843992	0.138061	0.8902
P02751	H6	-0.0334237	0.0446997	-0.747739	0.454668
P02751	H7	-0.105505	0.0769732	-1.37068	0.170563
P02751	H8	-0.017823	0.0756576	-0.235575	0.813776
P02751	H9	-0.0454941	0.0692484	-0.65697	0.511243
P02751	H10	-0.107658	0.0784371	-1.37253	0.169985
P02765	H1	-0.104413	0.0539034	-1.93704	0.0528208
P02765	H2	0.0797794	0.0705719	1.13047	0.258356
P02765	H3	0.0426795	0.0809091	0.527499	0.59788
P02765	H4	-0.147958	0.0806034	-1.83563	0.0664975
P02765	H6	-0.039439	0.0426005	-0.925787	0.35462
P02765	H7	-0.0736831	0.0735499	-1.00181	0.316504
P02765	H8	-0.00601355	0.0713921	-0.0842327	0.932876
P02765	H9	-0.103285	0.0662888	-1.55811	0.119297
P02765	H10	-0.088983	0.0746105	-1.19263	0.233094
P00488	H1	0.00258002	0.0567038	0.0454999	0.963711
P00488	H2	-0.00111293	0.074854	-0.014868	0.988138
P00488	H3	0.119622	0.0856024	1.39741	0.162378
P00488	H4	0.149869	0.085213	1.75876	0.0787058
P00488	H6	0.0221382	0.0453196	0.488492	0.625232
P00488	H7	-0.0332038	0.078091	-0.425194	0.670722
P00488	H8	0.0390015	0.0769442	0.50688	0.612271
P00488	H9	-0.0427559	0.0705169	-0.606321	0.544341
P00488	H10	0.0204852	0.0786143	0.260579	0.794433
A0A0C4DH29	H1	0.0179075	0.0569564	0.314407	0.75323
A0A0C4DH29	H2	0.00485659	0.0746976	0.0650167	0.948164
A0A0C4DH29	H3	0.041017	0.0848755	0.483261	0.628941
A0A0C4DH29	H4	-0.0310751	0.0856988	-0.362609	0.716919
A0A0C4DH29	H6	-0.0423434	0.0452938	-0.934859	0.349925
A0A0C4DH29	H7	-0.13246	0.0780073	-1.69805	0.0895868
A0A0C4DH29	H8	0.0936601	0.0756143	1.23866	0.215556
A0A0C4DH29	H9	0.0620836	0.0702288	0.884019	0.376746
A0A0C4DH29	H10	-0.0463878	0.078245	-0.592853	0.553317
P01602	H1	0.0931223	0.0550761	1.69079	0.0909651
P01602	H2	-0.0250969	0.073008	-0.343755	0.731051
P01602	H3	0.116487	0.0825994	1.41026	0.15855
P01602	H4	0.0348859	0.0828878	0.420881	0.673867
P01602	H6	0.0436409	0.0440752	0.990145	0.322171
P01602	H7	-0.0389972	0.0755054	-0.516482	0.60555
P01602	H8	-0.0677963	0.0740043	-0.916114	0.35967
P01602	H9	0.0480948	0.0689375	0.697658	0.485437
P01602	H10	0.0459925	0.076411	0.601909	0.547274
P01619	H1	0.11354	0.0546198	2.07873	0.0377145
P01619	H2	-0.0309222	0.0724024	-0.427089	0.669341
P01619	H3	0.0525083	0.0820418	0.64002	0.522202
P01619	H4	0.0230938	0.0821431	0.281141	0.778619
P01619	H6	0.0762306	0.0436296	1.74722	0.0806866
P01619	H7	-0.0681642	0.0753942	-0.904104	0.366002
P01619	H8	-0.0466392	0.0734895	-0.634637	0.525707
P01619	H9	0.0492879	0.0684002	0.720581	0.471215
P01619	H10	0.131978	0.0769338	1.71548	0.0863453
P10909_P10909_2_P10909_4_P10909_5	H1	0.0478495	0.0558687	0.856464	0.3918
P10909_P10909_2_P10909_4_P10909_5	H2	0.052917	0.073674	0.718258	0.472646
P10909_P10909_2_P10909_4_P10909_5	H3	0.165747	0.0835597	1.98357	0.0473812
P10909_P10909_2_P10909_4_P10909_5	H4	-0.0821561	0.0842648	-0.974975	0.32964
P10909_P10909_2_P10909_4_P10909_5	H6	0.0383712	0.0448837	0.854904	0.392663
P10909_P10909_2_P10909_4_P10909_5	H7	0.0976385	0.0768777	1.27005	0.204151
P10909_P10909_2_P10909_4_P10909_5	H8	-0.137393	0.0749962	-1.832	0.0670361
P10909_P10909_2_P10909_4_P10909_5	H9	-0.0191364	0.0693739	-0.275845	0.782683
P10909_P10909_2_P10909_4_P10909_5	H10	0.0280036	0.0776334	0.360716	0.718333
P00746	H1	-0.0171321	0.0550577	-0.311167	0.755692
P00746	H2	0.0564945	0.0725415	0.778788	0.436157
P00746	H3	-0.087252	0.0821041	-1.0627	0.287991
P00746	H4	-0.16749	0.0824787	-2.03071	0.0423598
P00746	H6	-0.101067	0.0437342	-2.31093	0.0208942
P00746	H7	-0.0643754	0.0754151	-0.853613	0.393378
P00746	H8	-0.202811	0.0737336	-2.75059	0.00597932
P00746	H9	-0.0542685	0.0679501	-0.798652	0.424546
P00746	H10	-0.0885372	0.0757479	-1.16884	0.242548
P15814	H1	-0.020165	0.0560813	-0.359567	0.719193
P15814	H2	0.0447527	0.0742214	0.602962	0.546573
P15814	H3	0.117479	0.0854682	1.37453	0.169364
P15814	H4	0.0856229	0.0845027	1.01326	0.311008
P15814	H6	0.0606606	0.0449653	1.34905	0.177407
P15814	H7	0.0507734	0.0776806	0.653618	0.513401
P15814	H8	-0.174922	0.0755877	-2.31416	0.0207166
P15814	H9	0.0733666	0.0697604	1.05169	0.293012
P15814	H10	-0.00350181	0.0778328	-0.0449915	0.964117
P00747	H1	-0.0338109	0.0535819	-0.631013	0.528073
P00747	H2	-0.125624	0.0707218	-1.77632	0.0757672
P00747	H3	-0.122479	0.0817335	-1.49851	0.134089
P00747	H4	-0.151966	0.0801113	-1.89693	0.0579192
P00747	H6	-0.0200416	0.0427436	-0.468879	0.639185
P00747	H7	0.0508331	0.0734438	0.692136	0.488898
P00747	H8	0.0867859	0.0716136	1.21186	0.225646
P00747	H9	0.0146364	0.0659763	0.221843	0.824449
P00747	H10	-0.035028	0.074442	-0.470541	0.637998
P08571	H1	0.066388	0.0567962	1.16888	0.242531
P08571	H2	-0.00499341	0.0743855	-0.0671288	0.946483
P08571	H3	0.0294983	0.0846795	0.348352	0.727597
P08571	H4	0.0771361	0.0848648	0.908929	0.36345
P08571	H6	-0.0362283	0.0453687	-0.79853	0.424617
P08571	H7	0.0221001	0.0780088	0.283303	0.776962
P08571	H8	0.0480187	0.075985	0.631951	0.52746
P08571	H9	-0.0288821	0.0703299	-0.410666	0.681343
P08571	H10	0.00698916	0.0795617	0.0878458	0.930004
P02749	H1	-0.00408914	0.0541782	-0.0754758	0.93984
P02749	H2	-0.00893737	0.0720916	-0.123972	0.901344
P02749	H3	0.00454167	0.081444	0.0557643	0.955533
P02749	H4	0.0310328	0.0820226	0.378345	0.705197
P02749	H6	-0.0903165	0.0433891	-2.08155	0.037456
P02749	H7	-0.00898494	0.0747229	-0.120243	0.904297
P02749	H8	-0.0695954	0.0732179	-0.950525	0.341911
P02749	H9	-0.103385	0.0671075	-1.54058	0.123508
P02749	H10	-0.0822435	0.0751574	-1.09428	0.273906
P04217_P04217_2	H1	0.0247177	0.0548177	0.450907	0.652084
P04217_P04217_2	H2	-0.12088	0.0714217	-1.69248	0.0906438
P04217_P04217_2	H3	-0.0698689	0.0818195	-0.853939	0.393197
P04217_P04217_2	H4	-0.064327	0.0823145	-0.781479	0.434573
P04217_P04217_2	H6	0.0309716	0.0435513	0.711153	0.477037
P04217_P04217_2	H7	-0.0535992	0.0747571	-0.716979	0.473435
P04217_P04217_2	H8	0.0233563	0.0737611	0.316649	0.751529
P04217_P04217_2	H9	-0.0642584	0.0680688	-0.944022	0.345224
P04217_P04217_2	H10	-0.0235711	0.0755958	-0.311804	0.755208
P00738	H1	0.0762026	0.0550034	1.38542	0.166013
P00738	H2	-0.106515	0.0726213	-1.46671	0.142544
P00738	H3	-0.0173128	0.0829009	-0.208838	0.834587
P00738	H4	0.0440196	0.0828996	0.530999	0.595453
P00738	H6	-0.0375998	0.043926	-0.855981	0.392067
P00738	H7	0.0246139	0.0757202	0.325064	0.745152
P00738	H8	-0.034563	0.073672	-0.469147	0.638994
P00738	H9	0.066287	0.0688791	0.962368	0.335931
P00738	H10	-0.0331166	0.0762252	-0.434458	0.663982
P06681	H1	-0.0543105	0.0569909	-0.952968	0.340672
P06681	H2	-0.0685231	0.0746437	-0.918002	0.358681
P06681	H3	0.113286	0.084167	1.34597	0.178399
P06681	H4	-0.0434737	0.0847712	-0.512835	0.608099
P06681	H6	0.0473395	0.0451549	1.04838	0.294535
P06681	H7	0.0531768	0.0778166	0.683361	0.494424
P06681	H8	-0.0753513	0.0753038	-1.00063	0.317074
P06681	H9	-0.0197892	0.0700745	-0.282402	0.777652
P06681	H10	-0.0514139	0.0782184	-0.657312	0.511023
P05543	H1	0.0349766	0.0529428	0.660649	0.508881
P05543	H2	-0.064407	0.0698064	-0.922651	0.356252
P05543	H3	-0.0445607	0.0789822	-0.564186	0.572663
P05543	H4	0.134412	0.0799928	1.68031	0.0929868
P05543	H6	-0.0259669	0.0423295	-0.613447	0.53962
P05543	H7	-0.067778	0.072865	-0.930185	0.352339
P05543	H8	-0.0808377	0.0705546	-1.14575	0.251978
P05543	H9	-0.0399766	0.0655972	-0.609425	0.542282
P05543	H10	-0.0407729	0.0733736	-0.555689	0.578459
P01009	H1	0.0769978	0.0538653	1.42945	0.152964
P01009	H2	-0.0209386	0.0706172	-0.296508	0.76686
P01009	H3	0.092248	0.0802907	1.14893	0.250665
P01009	H4	-0.0315557	0.0805137	-0.391929	0.695134
P01009	H6	0.0393178	0.0428656	0.917234	0.359083
P01009	H7	0.137158	0.0737495	1.85978	0.0630003
P01009	H8	0.0922616	0.0726834	1.26936	0.204396
P01009	H9	0.0155645	0.0665223	0.233974	0.815019
P01009	H10	0.153384	0.0745431	2.05765	0.0396972
P04004	H1	-0.027626	0.0517746	-0.533583	0.593664
P04004	H2	0.0155755	0.0680553	0.228865	0.818987
P04004	H3	-0.00786427	0.0772517	-0.101801	0.918921
P04004	H4	-0.0298903	0.0775219	-0.385572	0.699837
P04004	H6	-0.000437801	0.0411684	-0.0106344	0.991516
P04004	H7	-0.104163	0.0707869	-1.47151	0.141244
P04004	H8	-0.0425904	0.0694147	-0.613564	0.539543
P04004	H9	-0.00116231	0.0639313	-0.0181805	0.985496
P04004	H10	-0.0736101	0.0716142	-1.02787	0.304081
P05154	H1	-0.0523356	0.0559044	-0.936164	0.349253
P05154	H2	0.0128269	0.0732541	0.175101	0.86101
P05154	H3	0.0357741	0.0842458	0.42464	0.671125
P05154	H4	0.12881	0.0841426	1.53085	0.125896
P05154	H6	0.0199438	0.0447924	0.44525	0.656167
P05154	H7	-0.104427	0.0773648	-1.3498	0.177167
P05154	H8	-0.0131699	0.0752491	-0.175018	0.861076
P05154	H9	-0.108301	0.0697173	-1.55343	0.120411
P05154	H10	-0.0558838	0.0772882	-0.723057	0.469693
P01859	H1	0.0196358	0.0564079	0.348103	0.727784
P01859	H2	-0.19008	0.0744336	-2.55369	0.0107008
P01859	H3	0.0634189	0.0849867	0.746221	0.455584
P01859	H4	0.102039	0.0850923	1.19915	0.23055
P01859	H6	-0.0634978	0.0451313	-1.40696	0.159529
P01859	H7	-0.0127451	0.0775836	-0.164276	0.869523
P01859	H8	-0.142675	0.0758663	-1.88061	0.0601081
P01859	H9	-0.0226925	0.0701013	-0.323711	0.746176
P01859	H10	0.134757	0.0788079	1.70994	0.0873646
P08603	H1	-0.0349641	0.0547866	-0.638186	0.523394
P08603	H2	0.0129389	0.0717045	0.180448	0.856811
P08603	H3	-0.150754	0.0816667	-1.84596	0.0649819
P08603	H4	-0.0241634	0.0816738	-0.295852	0.76736
P08603	H6	0.011382	0.0434236	0.262114	0.793249
P08603	H7	-0.0811263	0.0746129	-1.0873	0.276981
P08603	H8	0.0530852	0.0728352	0.72884	0.466148
P08603	H9	-0.0255282	0.0672645	-0.379519	0.704325
P08603	H10	-0.0997666	0.0754329	-1.32259	0.186059
P04003	H1	-0.0520888	0.053093	-0.981086	0.326618
P04003	H2	0.0248874	0.0697265	0.356929	0.721166
P04003	H3	-0.0157146	0.0790945	-0.198682	0.842523
P04003	H4	-0.0433822	0.0791929	-0.547804	0.583861
P04003	H6	0.0113532	0.0421615	0.269277	0.787732
P04003	H7	0.0675798	0.0723224	0.934424	0.350149
P04003	H8	0.0988597	0.0709614	1.39315	0.163663
P04003	H9	0.0347155	0.065432	0.530559	0.595758
P04003	H10	0.00478404	0.0732959	0.0652703	0.947962
P01860	H1	-0.17301	0.0566049	-3.05645	0.00225658
P01860	H2	-0.0192181	0.074084	-0.259409	0.795335
P01860	H3	-0.0713582	0.0843181	-0.846297	0.397445
P01860	H4	-0.0901371	0.084906	-1.06161	0.288486
P01860	H6	-0.00998166	0.0453011	-0.22034	0.825619
P01860	H7	-0.1676	0.0775698	-2.16064	0.0307908
P01860	H8	-0.035004	0.0752037	-0.465455	0.641634
P01860	H9	-0.137054	0.0700153	-1.95748	0.0503699
P01860	H10	-0.204139	0.0776463	-2.62909	0.00859868
P02790	H1	-0.00564127	0.0555787	-0.101501	0.919159
P02790	H2	-0.047541	0.072966	-0.65155	0.514734
P02790	H3	-0.0719256	0.0833165	-0.863281	0.388042
P02790	H4	-0.0425887	0.0830218	-0.512982	0.607997
P02790	H6	-0.0981614	0.0441286	-2.22444	0.0261822
P02790	H7	-0.129221	0.0757794	-1.70522	0.0882415
P02790	H8	-0.0364182	0.074375	-0.489657	0.624407
P02790	H9	-0.0625022	0.0681208	-0.91752	0.358933
P02790	H10	-0.0521131	0.0763245	-0.682784	0.494788
P01591	H1	-0.000365134	0.0559501	-0.00652606	0.994793
P01591	H2	-0.0174377	0.0736994	-0.236606	0.812976
P01591	H3	0.078653	0.0841292	0.934907	0.349901
P01591	H4	0.0170708	0.0838095	0.203685	0.838611
P01591	H6	0.0413174	0.0446904	0.924525	0.355276
P01591	H7	0.0749735	0.0766577	0.97803	0.328127
P01591	H8	-0.0159546	0.0750272	-0.212651	0.831611
P01591	H9	0.122888	0.0695102	1.76792	0.0771614
P01591	H10	0.0612575	0.0779535	0.78582	0.432026
P02656	H1	0.0156721	0.0563333	0.278204	0.780872
P02656	H2	-0.112456	0.0741451	-1.5167	0.129433
P02656	H3	0.0195868	0.08472	0.231195	0.817177
P02656	H4	-0.083826	0.0843855	-0.993369	0.320599
P02656	H6	0.0351828	0.0448809	0.783915	0.433143
P02656	H7	0.016563	0.077566	0.213534	0.830923
P02656	H8	0.158219	0.075668	2.09097	0.0366026
P02656	H9	0.0447344	0.0696254	0.642501	0.52059
P02656	H10	0.0667787	0.0783007	0.852849	0.393801
P01877	H1	-0.0610437	0.0551559	-1.10675	0.268479
P01877	H2	0.0251886	0.0722172	0.34879	0.727268
P01877	H3	0.19613	0.082444	2.37894	0.0174154
P01877	H4	0.0668984	0.0822233	0.813619	0.415918
P01877	H6	0.00705795	0.0438323	0.161022	0.872086
P01877	H7	0.0692805	0.0751213	0.922248	0.356462
P01877	H8	-0.158827	0.0734332	-2.16288	0.0306179
P01877	H9	0.0763941	0.0683192	1.11819	0.263561
P01877	H10	0.127773	0.0770518	1.65828	0.0973504
P01876	H1	-0.0993386	0.0550323	-1.8051	0.0711453
P01876	H2	0.0283408	0.0724844	0.390992	0.695827
P01876	H3	0.227663	0.0825103	2.75921	0.00582423
P01876	H4	0.0646439	0.0828783	0.779985	0.435452
P01876	H6	0.00772832	0.0440307	0.175521	0.86068
P01876	H7	0.0328227	0.0757074	0.433546	0.664645
P01876	H8	-0.0350447	0.0738376	-0.474618	0.635089
P01876	H9	0.106255	0.0681437	1.55928	0.11902
P01876	H10	0.0290256	0.0770106	0.376904	0.706268
P01857	H1	0.00793386	0.056159	0.141275	0.887661
P01857	H2	-0.0471848	0.0745682	-0.632774	0.526923
P01857	H3	-0.141061	0.0846756	-1.6659	0.0958223
P01857	H4	0.0154668	0.0845131	0.18301	0.8548
P01857	H6	-0.0031955	0.0448836	-0.0711953	0.943246
P01857	H7	0.0189766	0.0774754	0.244937	0.80652
P01857	H8	-0.0362804	0.075517	-0.480427	0.630954
P01857	H9	-0.0561892	0.0699255	-0.803559	0.421706
P01857	H10	-0.0465997	0.0781929	-0.595958	0.551241
P01871	H1	0.0956726	0.0540986	1.76849	0.0770662
P01871	H2	-0.0396431	0.0713986	-0.555236	0.578769
P01871	H3	0.00631072	0.0812737	0.0776478	0.938113
P01871	H4	-0.0117239	0.080731	-0.145221	0.884545
P01871	H6	0.019498	0.0431058	0.45233	0.651059
P01871	H7	0.0418571	0.0743436	0.563022	0.573456
P01871	H8	0.0108333	0.0727351	0.148942	0.881608
P01871	H9	0.138289	0.067955	2.035	0.0419257
P01871	H10	0.115705	0.074807	1.54671	0.122024
P00734	H1	-0.0159082	0.055049	-0.288983	0.772611
P00734	H2	0.0418203	0.0723687	0.577879	0.563383
P00734	H3	-0.00340487	0.082064	-0.0414904	0.966907
P00734	H4	-0.0395143	0.0830124	-0.476004	0.634101
P00734	H6	-0.0176704	0.044083	-0.400844	0.68856
P00734	H7	-0.10691	0.0757824	-1.41075	0.158407
P00734	H8	-0.131239	0.0732457	-1.79176	0.0732574
P00734	H9	0.0499012	0.0682476	0.731178	0.464719
P00734	H10	-0.0767623	0.076055	-1.0093	0.3129
A0A0J9YX35	H1	-0.0381016	0.0554523	-0.687106	0.492062
A0A0J9YX35	H2	-0.102462	0.0729206	-1.40511	0.160076
A0A0J9YX35	H3	-0.0265157	0.0832335	-0.31857	0.750071
A0A0J9YX35	H4	-0.0369537	0.0827525	-0.446557	0.655223
A0A0J9YX35	H6	-0.0265422	0.0440712	-0.602256	0.547042
A0A0J9YX35	H7	-0.0631089	0.0755685	-0.835121	0.403706
A0A0J9YX35	H8	-0.160917	0.0745649	-2.15808	0.0309893
A0A0J9YX35	H9	-0.0446661	0.0682584	-0.654368	0.512918
A0A0J9YX35	H10	0.00375134	0.076858	0.0488087	0.961075
P02753	H1	-0.048727	0.05186	-0.939588	0.347494
P02753	H2	-0.0152895	0.0683354	-0.223743	0.82297
P02753	H3	0.0621301	0.0780046	0.796493	0.4258
P02753	H4	-0.178205	0.0781063	-2.28156	0.0225747
P02753	H6	-0.0815968	0.0412888	-1.97624	0.0482052
P02753	H7	-0.0800281	0.0710011	-1.12714	0.259761
P02753	H8	-0.19527	0.0690625	-2.82744	0.00471872
P02753	H9	-0.108075	0.0640377	-1.68767	0.0915628
P02753	H10	-0.105764	0.0712411	-1.48459	0.137743
P02746	H1	-0.0674833	0.0559636	-1.20584	0.227959
P02746	H2	0.0156628	0.0742673	0.210898	0.832979
P02746	H3	0.183648	0.0839548	2.18746	0.0287743
P02746	H4	0.0535535	0.0841936	0.636075	0.524769
P02746	H6	-0.0264645	0.044822	-0.590436	0.554937
P02746	H7	-0.133488	0.0773279	-1.72626	0.084388
P02746	H8	-0.0625986	0.0757548	-0.826332	0.408672
P02746	H9	-0.0238764	0.070403	-0.339139	0.734526
P02746	H10	0.00658221	0.0788068	0.0835233	0.93344
P08697	H1	-0.00602635	0.0551003	-0.109371	0.912915
P08697	H2	-0.122649	0.0723824	-1.69446	0.0902673
P08697	H3	-0.0625023	0.0834883	-0.748635	0.454127
P08697	H4	-0.00852179	0.0826347	-0.103126	0.917869
P08697	H6	-0.0444564	0.0439598	-1.0113	0.311944
P08697	H7	0.00919529	0.0759421	0.121083	0.903632
P08697	H8	0.0499266	0.0737772	0.676722	0.498627
P08697	H9	-0.0390473	0.0680003	-0.574222	0.565854
P08697	H10	-0.00268206	0.0768695	-0.0348911	0.972169
P06310	H1	-0.00217785	0.0551846	-0.0394648	0.968522
P06310	H2	-0.145303	0.0727555	-1.99715	0.0458862
P06310	H3	0.0582292	0.082775	0.703464	0.481813
P06310	H4	0.0869612	0.0824204	1.05509	0.291455
P06310	H6	-0.0744821	0.0437411	-1.70279	0.088695
P06310	H7	0.0526578	0.0755715	0.696793	0.485978
P06310	H8	-0.0909198	0.0739462	-1.22954	0.218951
P06310	H9	-0.00446707	0.0689737	-0.0647648	0.948365
P06310	H10	-0.027007	0.0761697	-0.354564	0.722938
P0C0L4	H1	-0.0635167	0.0560936	-1.13233	0.257571
P0C0L4	H2	-0.0248024	0.0746952	-0.332048	0.739873
P0C0L4	H3	0.0697671	0.0840479	0.830087	0.406546
P0C0L4	H4	-0.102653	0.084894	-1.20919	0.226671
P0C0L4	H6	-0.0478293	0.0448973	-1.06531	0.286811
P0C0L4	H7	-0.00707046	0.0773089	-0.0914572	0.927135
P0C0L4	H8	-0.0230677	0.075797	-0.304336	0.76089
P0C0L4	H9	-0.00852728	0.069761	-0.122236	0.902719
P0C0L4	H10	0.0357417	0.0780729	0.457799	0.647125
P03952	H1	-0.00501428	0.0556828	-0.0900508	0.928252
P03952	H2	0.0245029	0.0727275	0.336914	0.736202
P03952	H3	-0.112161	0.0834544	-1.34399	0.17904
P03952	H4	0.00214339	0.0833604	0.0257123	0.979488
P03952	H6	-0.0402804	0.0441984	-0.911355	0.362171
P03952	H7	0.0101499	0.0764424	0.132779	0.894376
P03952	H8	-0.0918694	0.0745694	-1.232	0.218032
P03952	H9	-0.110495	0.0687751	-1.60662	0.108228
P03952	H10	-0.0107104	0.0770545	-0.138998	0.88946
P07358	H1	-0.108591	0.0566696	-1.91622	0.055418
P07358	H2	0.0586931	0.0753255	0.779193	0.435919
P07358	H3	-0.039577	0.0854634	-0.463087	0.643331
P07358	H4	0.0158876	0.0851879	0.186501	0.852063
P07358	H6	-0.0428733	0.044964	-0.953502	0.340402
P07358	H7	0.0463413	0.0774161	0.5986	0.549478
P07358	H8	-0.0669083	0.0760792	-0.879455	0.379215
P07358	H9	-0.0371828	0.0703859	-0.52827	0.597345
P07358	H10	-0.0272469	0.0788424	-0.345586	0.729674
P02654	H1	0.0212835	0.056856	0.374341	0.708174
P02654	H2	0.081267	0.0748717	1.08542	0.277811
P02654	H3	0.0772594	0.0852547	0.906219	0.364882
P02654	H4	-0.0591086	0.0846551	-0.698229	0.48508
P02654	H6	0.0113636	0.0449361	0.252884	0.800373
P02654	H7	0.0565081	0.0775756	0.728426	0.466401
P02654	H8	0.0553118	0.0757407	0.730279	0.465268
P02654	H9	0.0240421	0.0702432	0.34227	0.732168
P02654	H10	0.0748912	0.0787046	0.951548	0.341392
P02774_P02774_3	H1	0.135666	0.0517326	2.62245	0.00876761
P02774_P02774_3	H2	0.0302542	0.0681059	0.444223	0.656909
P02774_P02774_3	H3	0.0349406	0.0773037	0.451991	0.651303
P02774_P02774_3	H4	-0.13947	0.0780749	-1.78637	0.0741261
P02774_P02774_3	H6	0.00848169	0.0413115	0.20531	0.837341
P02774_P02774_3	H7	0.0989276	0.070977	1.3938	0.163467
P02774_P02774_3	H8	-0.165589	0.0695831	-2.37973	0.0173782
P02774_P02774_3	H9	0.0866379	0.0643293	1.34679	0.178136
P02774_P02774_3	H10	0.110617	0.0719087	1.5383	0.124064
P68871	H1	-0.00439412	0.0532118	-0.0825779	0.934192
P68871	H2	0.0921636	0.0704249	1.30868	0.190729
P68871	H3	-0.0752509	0.0792378	-0.949684	0.342338
P68871	H4	-0.0272872	0.0801223	-0.340569	0.733448
P68871	H6	0.021747	0.0424098	0.512782	0.608136
P68871	H7	0.0184091	0.0733148	0.251097	0.801754
P68871	H8	-0.0240207	0.072518	-0.331237	0.740485
P68871	H9	-0.119923	0.0662138	-1.81115	0.0702025
P68871	H10	-0.0352913	0.0740239	-0.476756	0.633566
P23142	H1	-0.050311	0.0559576	-0.899091	0.368666
P23142	H2	-0.00206907	0.0742535	-0.027865	0.977771
P23142	H3	0.130907	0.0842303	1.55415	0.120238
P23142	H4	-0.0314154	0.0838268	-0.374765	0.707858
P23142	H6	0.0574515	0.0445525	1.28952	0.197301
P23142	H7	-0.00874452	0.0765583	-0.11422	0.90907
P23142	H8	-0.0916232	0.0759806	-1.20588	0.227946
P23142	H9	0.0266148	0.0695479	0.382683	0.701978
P23142	H10	-0.00156329	0.0772061	-0.0202483	0.983846
Q9HCU4	H1	-0.054591	0.0562362	-0.970745	0.331742
Q9HCU4	H2	0.00820983	0.0741548	0.110712	0.911851
Q9HCU4	H3	0.0310331	0.084282	0.368206	0.712742
Q9HCU4	H4	0.0799655	0.0852354	0.938173	0.34822
Q9HCU4	H6	0.0386832	0.0448333	0.862823	0.388294
Q9HCU4	H7	-0.0199119	0.0773529	-0.257417	0.796872
Q9HCU4	H8	-0.00830145	0.0753834	-0.110123	0.912318
Q9HCU4	H9	-0.0763684	0.0696209	-1.09692	0.272753
Q9HCU4	H10	0.00293217	0.0786036	0.0373033	0.970245
Q16610_Q16610_4	H1	0.027199	0.0560406	0.485344	0.627462
Q16610_Q16610_4	H2	0.0444971	0.0741507	0.600091	0.548485
Q16610_Q16610_4	H3	0.117155	0.0841756	1.39179	0.164074
Q16610_Q16610_4	H4	0.0493528	0.0842475	0.585807	0.558043
Q16610_Q16610_4	H6	0.0257793	0.0448573	0.574697	0.565533
Q16610_Q16610_4	H7	0.0492854	0.0772787	0.637762	0.52367
Q16610_Q16610_4	H8	-0.140479	0.0749863	-1.87339	0.0610968
Q16610_Q16610_4	H9	-0.0545822	0.0695485	-0.784807	0.432619
Q16610_Q16610_4	H10	-0.100929	0.0780406	-1.29328	0.195998
P02652	H1	-0.0070966	0.0554821	-0.127908	0.898229
P02652	H2	0.0587042	0.0726469	0.808076	0.419101
P02652	H3	0.0336394	0.0826729	0.406898	0.684108
P02652	H4	-0.11737	0.0836215	-1.40359	0.160529
P02652	H6	-0.00118206	0.0444185	-0.0266118	0.978771
P02652	H7	0.0952479	0.076106	1.25152	0.210829
P02652	H8	0.134574	0.0741874	1.81398	0.0697665
P02652	H9	0.148213	0.0688725	2.15199	0.0314659
P02652	H10	0.00608772	0.0776808	0.0783684	0.93754
P00748	H1	-0.00127218	0.0546921	-0.0232608	0.981444
P00748	H2	-0.0806576	0.0718084	-1.12323	0.261415
P00748	H3	0.12884	0.0815353	1.58018	0.114155
P00748	H4	-0.179876	0.0832056	-2.16183	0.0306987
P00748	H6	0.0474228	0.043488	1.09048	0.275576
P00748	H7	-0.0557677	0.0749308	-0.744256	0.456771
P00748	H8	-0.0594724	0.073783	-0.806044	0.420272
P00748	H9	0.0278555	0.0685543	0.406327	0.684527
P00748	H10	0.0403073	0.0759298	0.530849	0.595557
P27169	H1	-0.0327178	0.0553476	-0.591133	0.554469
P27169	H2	0.00723418	0.0722537	0.100122	0.920253
P27169	H3	0.10168	0.0828225	1.22768	0.219648
P27169	H4	-0.0513546	0.0830278	-0.618523	0.536271
P27169	H6	0.0754892	0.044263	1.70547	0.0881957
P27169	H7	-0.0219083	0.0761098	-0.287851	0.773478
P27169	H8	0.175459	0.0738127	2.37709	0.0175033
P27169	H9	0.0286912	0.0691555	0.414879	0.678256
P27169	H10	-0.00139694	0.0764715	-0.0182674	0.985427
P80108	H1	-0.0143357	0.0534106	-0.268406	0.788403
P80108	H2	0.0159722	0.0702546	0.227347	0.820167
P80108	H3	0.0445468	0.080325	0.554583	0.579216
P80108	H4	0.036674	0.0797934	0.459612	0.645824
P80108	H6	-0.00550127	0.0426069	-0.129117	0.897273
P80108	H7	-0.00554314	0.0736938	-0.0752185	0.940045
P80108	H8	-0.0621356	0.0716565	-0.86713	0.38593
P80108	H9	-0.0461677	0.0659584	-0.699951	0.484004
P80108	H10	0.149586	0.0740541	2.01996	0.0434633
P51884	H1	-0.0402802	0.0527917	-0.763003	0.445513
P51884	H2	0.0456498	0.0693929	0.657845	0.510681
P51884	H3	0.0449029	0.0789692	0.568613	0.569655
P51884	H4	-0.0368642	0.0791912	-0.465509	0.641596
P51884	H6	0.00335231	0.0420186	0.0797817	0.936415
P51884	H7	-0.0676936	0.0725884	-0.932567	0.351108
P51884	H8	-0.0287005	0.0708979	-0.404815	0.685639
P51884	H9	-0.0840315	0.0655364	-1.28221	0.199853
P51884	H10	-0.0201467	0.0729784	-0.276064	0.782515
P02747	H1	-0.0550642	0.0560906	-0.981701	0.326315
P02747	H2	0.0716868	0.0738399	0.970842	0.331694
P02747	H3	0.0924095	0.0844856	1.09379	0.274122
P02747	H4	0.100362	0.0842915	1.19066	0.233869
P02747	H6	0.0208294	0.0446808	0.466183	0.641114
P02747	H7	-0.030813	0.0767802	-0.401314	0.688214
P02747	H8	0.0359871	0.0756524	0.47569	0.634325
P02747	H9	-0.00996363	0.0692353	-0.14391	0.88558
P02747	H10	-0.00596648	0.0781553	-0.0763414	0.939152
A0A075B6I0	H1	0.0286307	0.0565016	0.506723	0.612381
A0A075B6I0	H2	-0.0464758	0.0742706	-0.625763	0.531511
A0A075B6I0	H3	0.229463	0.0839038	2.73483	0.00627255
A0A075B6I0	H4	0.0763513	0.0845372	0.903168	0.366499
A0A075B6I0	H6	0.0638383	0.0448172	1.42442	0.154415
A0A075B6I0	H7	-0.0154818	0.0773597	-0.200128	0.841392
A0A075B6I0	H8	0.0222816	0.0753657	0.295647	0.767518
A0A075B6I0	H9	-0.0488658	0.0697392	-0.700694	0.48354
A0A075B6I0	H10	0.110837	0.0779459	1.42197	0.155124
A0A075B6H9	H1	0.031684	0.0560444	0.565337	0.57188
A0A075B6H9	H2	-0.0833863	0.0742866	-1.12249	0.261729
A0A075B6H9	H3	0.0880853	0.0854397	1.03096	0.302629
A0A075B6H9	H4	-0.000889885	0.0849337	-0.0104774	0.991641
A0A075B6H9	H6	0.0362091	0.0451086	0.80271	0.422197
A0A075B6H9	H7	0.0768129	0.0776619	0.989069	0.322698
A0A075B6H9	H8	-0.0838311	0.0762244	-1.09979	0.271498
A0A075B6H9	H9	-0.0626533	0.0700202	-0.894789	0.370961
A0A075B6H9	H10	0.0103956	0.0785995	0.132261	0.894786
P05546	H1	0.0121046	0.0560056	0.216131	0.828898
P05546	H2	-0.176148	0.0740851	-2.37765	0.0174768
P05546	H3	-0.0898889	0.083983	-1.07032	0.284548
P05546	H4	-0.0651826	0.0845257	-0.771157	0.440666
P05546	H6	-0.075098	0.0448304	-1.67516	0.0939923
P05546	H7	0.0140813	0.0770807	0.182683	0.855057
P05546	H8	0.0295469	0.0749952	0.393984	0.693617
P05546	H9	0.0111927	0.0696235	0.160761	0.872291
P05546	H10	-0.00341108	0.0777581	-0.0438678	0.965012
P22352	H1	0.0801634	0.0556064	1.44162	0.149498
P22352	H2	-0.0473555	0.073565	-0.643724	0.519797
P22352	H3	-0.0286903	0.0831433	-0.34507	0.730062
P22352	H4	-0.0521241	0.0832409	-0.626184	0.531235
P22352	H6	0.0683178	0.0444151	1.53817	0.124098
P22352	H7	0.081697	0.0762965	1.07078	0.284341
P22352	H8	0.000562106	0.075168	0.00747799	0.994034
P22352	H9	0.0482837	0.0687782	0.702021	0.482713
P22352	H10	-0.00583787	0.0771457	-0.0756732	0.939683
P06396	H1	-0.0615454	0.056067	-1.09771	0.272406
P06396	H2	0.0603051	0.0744138	0.810402	0.417764
P06396	H3	0.102182	0.0841387	1.21445	0.224658
P06396	H4	-0.0281608	0.0843905	-0.333697	0.738628
P06396	H6	-0.00598977	0.0448263	-0.133622	0.893709
P06396	H7	-0.0967227	0.078036	-1.23946	0.215257
P06396	H8	-0.0443087	0.0757562	-0.584885	0.558662
P06396	H9	0.0348324	0.0700331	0.49737	0.61896
P06396	H10	0.0639393	0.0782182	0.817448	0.413728
P09871	H1	0.00116193	0.056188	0.0206793	0.983503
P09871	H2	0.0768197	0.0738459	1.04027	0.298286
P09871	H3	0.144742	0.0837908	1.72743	0.0841793
P09871	H4	0.119719	0.0838987	1.42694	0.153685
P09871	H6	-0.0108847	0.0445426	-0.244367	0.806961
P09871	H7	0.00981072	0.0768411	0.127675	0.898413
P09871	H8	-0.0795534	0.0751589	-1.05847	0.289914
P09871	H9	0.0648014	0.0691444	0.937189	0.348726
P09871	H10	0.0591653	0.0780136	0.758398	0.448264
P05156	H1	-0.108991	0.0555422	-1.9623	0.0498059
P05156	H2	-0.0345105	0.0728379	-0.473798	0.635673
P05156	H3	-0.185017	0.0822426	-2.24965	0.0245328
P05156	H4	0.0077633	0.0836096	0.0928518	0.926027
P05156	H6	-0.0293167	0.0441885	-0.663445	0.507089
P05156	H7	-0.0978558	0.0758771	-1.28966	0.197253
P05156	H8	0.00728711	0.0740857	0.0983606	0.921652
P05156	H9	-0.0380845	0.0689099	-0.552671	0.580524
P05156	H10	-0.00581019	0.0765902	-0.0758607	0.939534
A0A0B4J1U7	H1	0.0464813	0.0563941	0.824224	0.409868
A0A0B4J1U7	H2	0.0699815	0.0750181	0.932862	0.350956
A0A0B4J1U7	H3	0.0274636	0.0853523	0.321768	0.747648
A0A0B4J1U7	H4	-0.0136734	0.0849444	-0.160969	0.872127
A0A0B4J1U7	H6	0.00814714	0.0452823	0.179919	0.857227
A0A0B4J1U7	H7	-0.102003	0.0779796	-1.30807	0.190936
A0A0B4J1U7	H8	-0.0272479	0.0761384	-0.357873	0.720459
A0A0B4J1U7	H9	0.057338	0.0702899	0.815736	0.414707
A0A0B4J1U7	H10	0.046283	0.0781315	0.592374	0.553639
A0A0J9YXX1	H1	-0.0454575	0.0567256	-0.801358	0.422978
A0A0J9YXX1	H2	-0.0715877	0.0745424	-0.960363	0.336939
A0A0J9YXX1	H3	-0.0882694	0.0849545	-1.03902	0.298868
A0A0J9YXX1	H4	0.143895	0.084814	1.69659	0.0898627
A0A0J9YXX1	H6	0.0055866	0.0451224	0.12381	0.901473
A0A0J9YXX1	H7	0.0132919	0.0773267	0.171892	0.863532
A0A0J9YXX1	H8	-0.109338	0.0762069	-1.43475	0.151447
A0A0J9YXX1	H9	-0.0392106	0.0704913	-0.556247	0.578078
A0A0J9YXX1	H10	0.0899521	0.0784851	1.1461	0.25183
P01780	H1	-0.00875087	0.0539161	-0.162305	0.871075
P01780	H2	-0.194389	0.07121	-2.7298	0.00636885
P01780	H3	0.0341795	0.0808358	0.422826	0.672448
P01780	H4	0.0490512	0.0820269	0.597989	0.549886
P01780	H6	-0.0556096	0.0430429	-1.29196	0.196457
P01780	H7	-0.0732558	0.0741826	-0.987507	0.323462
P01780	H8	-0.0921338	0.072222	-1.2757	0.202145
P01780	H9	-0.126536	0.0671618	-1.88405	0.0596405
P01780	H10	0.0871647	0.0753329	1.15706	0.247327
A0A0A0MS15	H1	0.0422834	0.0564108	0.749563	0.453568
A0A0A0MS15	H2	0.108726	0.0744689	1.46002	0.144375
A0A0A0MS15	H3	0.0689692	0.0848847	0.812504	0.416558
A0A0A0MS15	H4	0.0150277	0.0847722	0.177271	0.859305
A0A0A0MS15	H6	-0.0212585	0.04489	-0.473569	0.635837
A0A0A0MS15	H7	-0.118487	0.0774603	-1.52965	0.126194
A0A0A0MS15	H8	-0.00522843	0.0757428	-0.0690288	0.944971
A0A0A0MS15	H9	0.0374112	0.0700933	0.533734	0.593559
A0A0A0MS15	H10	-0.0678666	0.0783251	-0.866473	0.38629
P00736	H1	-0.0119948	0.056314	-0.212998	0.831341
P00736	H2	0.127636	0.0740412	1.72385	0.0848234
P00736	H3	0.155044	0.0847889	1.82859	0.0675465
P00736	H4	0.0682398	0.0842917	0.809567	0.418244
P00736	H6	-0.0599334	0.0448143	-1.33737	0.181187
P00736	H7	0.0977459	0.077067	1.26832	0.204766
P00736	H8	-0.0863768	0.0751058	-1.15007	0.250194
P00736	H9	0.0423242	0.0694266	0.609624	0.54215
P00736	H10	-0.00390428	0.0788248	-0.0495312	0.960499
Q06033_Q06033_2	H1	0.0163563	0.0532938	0.306909	0.758931
Q06033_Q06033_2	H2	0.11541	0.0703789	1.63984	0.101128
Q06033_Q06033_2	H3	0.0724432	0.0801862	0.903437	0.366356
Q06033_Q06033_2	H4	0.100505	0.0803301	1.25115	0.210963
Q06033_Q06033_2	H6	0.0169908	0.0424039	0.400688	0.688674
Q06033_Q06033_2	H7	0.0518617	0.0737515	0.703195	0.481981
Q06033_Q06033_2	H8	-0.116679	0.07171	-1.6271	0.103806
Q06033_Q06033_2	H9	0.0478212	0.0659261	0.725376	0.46827
Q06033_Q06033_2	H10	0.0125954	0.0740504	0.170092	0.864947
P08519	H1	0.0670677	0.0566868	1.18313	0.236839
P08519	H2	0.149138	0.0745454	2.00063	0.045509
P08519	H3	-0.00474797	0.0846271	-0.0561046	0.955262
P08519	H4	-0.0150014	0.0849135	-0.176667	0.85978
P08519	H6	0.113086	0.0450468	2.51041	0.0121037
P08519	H7	0.107172	0.0780747	1.37269	0.169937
P08519	H8	-0.0592066	0.0755055	-0.784137	0.433013
P08519	H9	0.140324	0.0706074	1.98738	0.0469582
P08519	H10	0.107349	0.0789269	1.36011	0.173882
P08185	H1	0.0207817	0.0525097	0.395769	0.692299
P08185	H2	-0.0783341	0.0691833	-1.13227	0.257599
P08185	H3	-0.0901876	0.0787486	-1.14526	0.25218
P08185	H4	0.00697489	0.0790153	0.0882727	0.929665
P08185	H6	0.0127343	0.0418552	0.304247	0.760958
P08185	H7	0.0730927	0.0721174	1.01352	0.31088
P08185	H8	0.0144209	0.0703996	0.204844	0.837706
P08185	H9	-0.0234519	0.0650053	-0.360769	0.718294
P08185	H10	0.0757416	0.072548	1.04402	0.296547
P04217	H1	0.0143388	0.0537301	0.266867	0.789587
P04217	H2	-0.0367815	0.0702854	-0.523316	0.600787
P04217	H3	-0.0602429	0.0798116	-0.754814	0.450411
P04217	H4	-0.000972882	0.0804674	-0.0120904	0.990354
P04217	H6	0.0597879	0.0428185	1.39631	0.162709
P04217	H7	-0.0145946	0.0735443	-0.198447	0.842707
P04217	H8	0.0107649	0.0722769	0.14894	0.88161
P04217	H9	0.000204382	0.0667914	0.00306001	0.997559
P04217	H10	0.0206347	0.0740721	0.278577	0.780586
P04278	H1	0.0572792	0.050912	1.12506	0.260639
P04278	H2	0.0358529	0.0675222	0.530979	0.595467
P04278	H3	0.00885878	0.0764394	0.115893	0.907744
P04278	H4	0.0378347	0.0771989	0.490094	0.624098
P04278	H6	0.0216361	0.0407701	0.530685	0.59567
P04278	H7	0.173988	0.0699156	2.48854	0.0128729
P04278	H8	0.0120062	0.068632	0.174936	0.86114
P04278	H9	0.0700428	0.0636067	1.10119	0.270891
P04278	H10	0.0940518	0.0705277	1.33354	0.18244
P15169	H1	0.00606355	0.0553565	0.109536	0.912783
P15169	H2	-0.0686118	0.0731079	-0.938501	0.348052
P15169	H3	-0.0889623	0.0832531	-1.06858	0.285334
P15169	H4	-0.103963	0.0837105	-1.24193	0.214345
P15169	H6	0.010503	0.0445517	0.235749	0.813641
P15169	H7	-0.0478176	0.0761681	-0.62779	0.530182
P15169	H8	-0.0207969	0.0751568	-0.276713	0.782017
P15169	H9	0.0228067	0.0692154	0.329503	0.741795
P15169	H10	-0.158352	0.0783202	-2.02186	0.0432664
P05090	H1	0.0957477	0.0550207	1.74021	0.0819092
P05090	H2	-0.0160481	0.072363	-0.221772	0.824505
P05090	H3	0.193165	0.0820356	2.35464	0.0185953
P05090	H4	-0.158534	0.0827156	-1.91661	0.0553687
P05090	H6	0.0535908	0.0440566	1.21641	0.223912
P05090	H7	0.154144	0.0755882	2.03926	0.041499
P05090	H8	0.0377077	0.0741577	0.508479	0.611149
P05090	H9	0.13178	0.0684029	1.92653	0.0541193
P05090	H10	0.0960752	0.0763191	1.25886	0.208164
P10643	H1	0.0953974	0.0561434	1.69917	0.089375
P10643	H2	0.0583565	0.0740235	0.78835	0.430545
P10643	H3	0.11885	0.0839559	1.41562	0.156976
P10643	H4	-0.0538934	0.0848219	-0.635372	0.525227
P10643	H6	0.0678066	0.0449586	1.5082	0.131593
P10643	H7	0.00776775	0.077314	0.10047	0.919977
P10643	H8	0.125867	0.0759452	1.65733	0.0975414
P10643	H9	-0.0191429	0.0698723	-0.27397	0.784124
P10643	H10	-0.031077	0.077506	-0.400963	0.688472
Q14624	H1	0.0869318	0.0563739	1.54206	0.12315
Q14624	H2	0.0107581	0.0741841	0.145019	0.884704
Q14624	H3	0.0195123	0.0843586	0.231302	0.817093
Q14624	H4	-0.0364183	0.0844614	-0.431183	0.666362
Q14624	H6	-0.00955034	0.0450542	-0.211975	0.832139
Q14624	H7	0.0692667	0.0778748	0.889463	0.373815
Q14624	H8	-0.0279609	0.0760424	-0.367702	0.713118
Q14624	H9	0.106264	0.0696467	1.52575	0.127162
Q14624	H10	0.0239714	0.0781351	0.306794	0.759018
P02763	H1	0.102966	0.0554957	1.85538	0.0636259
P02763	H2	0.0367416	0.0729191	0.503867	0.614386
P02763	H3	0.00942953	0.0829776	0.113639	0.90953
P02763	H4	-0.0261414	0.0832279	-0.314094	0.753469
P02763	H6	0.0123687	0.0442551	0.279486	0.779888
P02763	H7	0.0283621	0.0764444	0.371016	0.710648
P02763	H8	0.0860399	0.0751293	1.14522	0.252194
P02763	H9	0.1184	0.0685283	1.72776	0.0841191
P02763	H10	0.0449407	0.0772539	0.581727	0.560788
P20742	H1	0.00342686	0.0530831	0.0645565	0.948531
P20742	H2	-0.0374728	0.069929	-0.53587	0.592083
P20742	H3	0.0110983	0.0790446	0.140405	0.888348
P20742	H4	-0.0864422	0.0799613	-1.08105	0.279749
P20742	H6	0.0186967	0.0423119	0.441877	0.658606
P20742	H7	0.0217643	0.0728591	0.298718	0.765173
P20742	H8	0.0450653	0.071625	0.629184	0.52927
P20742	H9	-0.0693035	0.0661482	-1.0477	0.294849
P20742	H10	0.0146721	0.0733236	0.200101	0.841413
P18428	H1	0.0707191	0.0563737	1.25447	0.209755
P18428	H2	0.0597105	0.074826	0.797991	0.424929
P18428	H3	-0.0349467	0.0848347	-0.411939	0.68041
P18428	H4	0.000507459	0.0854162	0.00594102	0.99526
P18428	H6	0.0109108	0.0451404	0.241707	0.809021
P18428	H7	0.0703174	0.0776174	0.905949	0.365025
P18428	H8	-0.0548769	0.07612	-0.720926	0.471003
P18428	H9	0.164569	0.0700066	2.35077	0.0187895
P18428	H10	0.0851127	0.0780732	1.09016	0.275715
O43866	H1	0.0636545	0.0544542	1.16895	0.242501
O43866	H2	-0.013026	0.0721477	-0.180546	0.856734
O43866	H3	0.00777837	0.0822336	0.0945888	0.924647
O43866	H4	-0.0266983	0.0816474	-0.326995	0.743691
O43866	H6	-0.0216346	0.0435974	-0.496237	0.619758
O43866	H7	-0.0151726	0.0750564	-0.202149	0.839812
O43866	H8	-0.0157743	0.0732389	-0.215382	0.829482
O43866	H9	0.149695	0.0690112	2.16914	0.0301389
O43866	H10	0.053661	0.0753335	0.712313	0.476318
P02745	H1	-0.0625199	0.0563237	-1.11001	0.267071
P02745	H2	0.0370645	0.0741033	0.500174	0.616984
P02745	H3	0.0919604	0.0849632	1.08236	0.279169
P02745	H4	0.122837	0.0848574	1.44757	0.147827
P02745	H6	0.022933	0.04524	0.506918	0.612244
P02745	H7	0.0322524	0.077277	0.417361	0.67644
P02745	H8	0.0219367	0.0759408	0.288866	0.772701
P02745	H9	-0.0121646	0.0698715	-0.174099	0.861798
P02745	H10	0.115107	0.0786273	1.46395	0.143296
P07225	H1	-0.0218652	0.0540304	-0.404683	0.685735
P07225	H2	0.122091	0.0709206	1.72152	0.0852451
P07225	H3	-0.0497475	0.0817933	-0.60821	0.543088
P07225	H4	0.00265505	0.0811135	0.0327325	0.97389
P07225	H6	0.00378021	0.043108	0.0876916	0.930127
P07225	H7	0.0175446	0.0739446	0.237267	0.812463
P07225	H8	0.0077005	0.0731039	0.105336	0.916115
P07225	H9	0.0660736	0.0668868	0.987842	0.323298
P07225	H10	-0.0347718	0.0744263	-0.467198	0.640388
P29622	H1	-0.025574	0.0565913	-0.451908	0.651364
P29622	H2	-0.0249546	0.0746826	-0.334142	0.738292
P29622	H3	0.064777	0.0857339	0.755559	0.449965
P29622	H4	0.00189453	0.0845382	0.0224103	0.982122
P29622	H6	-0.0346342	0.0450744	-0.768379	0.442314
P29622	H7	-0.00157154	0.0779517	-0.0201604	0.983917
P29622	H8	0.0519794	0.075389	0.689482	0.490566
P29622	H9	-0.0246049	0.0704876	-0.349067	0.72706
P29622	H10	-0.0170104	0.0781316	-0.217715	0.827664
O75636	H1	-0.0748615	0.0521519	-1.43545	0.151248
O75636	H2	-0.072418	0.0689551	-1.05022	0.293689
O75636	H3	-0.112011	0.0780069	-1.4359	0.151119
O75636	H4	-0.0575498	0.0783269	-0.73474	0.462547
O75636	H6	-0.133837	0.0415029	-3.22476	0.00127234
O75636	H7	-0.0634246	0.0717564	-0.883887	0.376817
O75636	H8	-0.0410438	0.070313	-0.58373	0.559439
O75636	H9	-0.0366817	0.0648537	-0.565607	0.571697
O75636	H10	-0.0472025	0.0720834	-0.654832	0.512619
P01701	H1	-0.0379598	0.0563339	-0.673837	0.500459
P01701	H2	-0.12264	0.0745919	-1.64414	0.100236
P01701	H3	-0.0585098	0.0850399	-0.688027	0.491481
P01701	H4	-0.019226	0.084424	-0.227731	0.819869
P01701	H6	0.0850867	0.044865	1.8965	0.0579757
P01701	H7	0.0927234	0.0776688	1.19383	0.232625
P01701	H8	0.0647121	0.0758747	0.852881	0.393784
P01701	H9	-0.0662181	0.0698968	-0.947369	0.343516
P01701	H10	0.0592228	0.0783154	0.756209	0.449575
P01703	H1	-0.00825726	0.0552097	-0.149562	0.881119
P01703	H2	-0.13642	0.0730575	-1.8673	0.0619432
P01703	H3	-0.0275487	0.0822896	-0.334778	0.737813
P01703	H4	-0.0116933	0.0824803	-0.141771	0.887269
P01703	H6	0.0616215	0.0439377	1.40248	0.160862
P01703	H7	0.0655184	0.0754422	0.868458	0.385203
P01703	H8	0.0632624	0.0742394	0.852141	0.394194
P01703	H9	-0.0487625	0.0684297	-0.712592	0.476145
P01703	H10	-0.110656	0.0759139	-1.45765	0.145026
P06312	H1	0.0598975	0.0552313	1.08449	0.278224
P06312	H2	-0.0234457	0.072688	-0.322553	0.747053
P06312	H3	0.0749697	0.082984	0.903423	0.366363
P06312	H4	0.12638	0.0830042	1.52257	0.127956
P06312	H6	0.119935	0.0441148	2.7187	0.00658618
P06312	H7	-0.00759931	0.0758075	-0.100245	0.920156
P06312	H8	0.0612043	0.0738621	0.82863	0.40737
P06312	H9	-0.0277597	0.0685867	-0.404739	0.685694
P06312	H10	0.139325	0.0767596	1.81508	0.0695973
P01705	H1	0.0140043	0.0555639	0.25204	0.801025
P01705	H2	-0.0369958	0.0733357	-0.504471	0.613962
P01705	H3	0.0130828	0.0837608	0.156192	0.875891
P01705	H4	0.10712	0.0835651	1.28188	0.199969
P01705	H6	0.0391764	0.0446171	0.878059	0.379972
P01705	H7	0.00708716	0.0764548	0.0926974	0.926149
P01705	H8	0.00558228	0.0750726	0.0743584	0.940729
P01705	H9	-0.0332203	0.0698373	-0.475681	0.634331
P01705	H10	-0.0220646	0.076954	-0.286724	0.77434
P49908	H1	-0.00435061	0.0559835	-0.0777125	0.938061
P49908	H2	-0.120037	0.0744463	-1.61239	0.106966
P49908	H3	0.0581162	0.0856538	0.678501	0.497499
P49908	H4	-0.160244	0.0845764	-1.89466	0.0582194
P49908	H6	-0.054575	0.0447444	-1.21971	0.222658
P49908	H7	-0.0267676	0.0769334	-0.347932	0.727912
P49908	H8	-0.0749725	0.075388	-0.994488	0.320054
P49908	H9	-0.0336674	0.0702157	-0.479486	0.631623
P49908	H10	0.058735	0.0776262	0.756639	0.449317
O75882_2	H1	0.0406467	0.0564819	0.719642	0.471793
O75882_2	H2	-0.0675449	0.0751868	-0.898362	0.369054
O75882_2	H3	0.0277281	0.0850873	0.325878	0.744536
O75882_2	H4	0.0626773	0.0851436	0.736137	0.461696
O75882_2	H6	0.0203791	0.0451148	0.451717	0.651501
O75882_2	H7	0.061339	0.0777464	0.788963	0.430187
O75882_2	H8	-0.028459	0.0762979	-0.372999	0.709172
O75882_2	H9	0.01113	0.0699249	0.15917	0.873544
O75882_2	H10	0.0465487	0.0779326	0.597294	0.55035
Q9UGM5	H1	-0.027744	0.0531815	-0.521685	0.601923
Q9UGM5	H2	-0.221697	0.0700086	-3.16671	0.00155493
Q9UGM5	H3	-0.108843	0.0791898	-1.37446	0.169387
Q9UGM5	H4	0.0101801	0.0800401	0.127187	0.8988
Q9UGM5	H6	-0.0464967	0.0422981	-1.09926	0.271729
Q9UGM5	H7	-0.0297883	0.07264	-0.410082	0.681771
Q9UGM5	H8	-0.0763555	0.0708451	-1.07778	0.281206
Q9UGM5	H9	-0.0392795	0.0656945	-0.597912	0.549937
Q9UGM5	H10	0.086916	0.0734687	1.18303	0.236876
P05452	H1	-0.0602815	0.0557035	-1.08218	0.279245
P05452	H2	0.0125247	0.073322	0.170818	0.864377
P05452	H3	0.198485	0.0830677	2.38944	0.0169266
P05452	H4	0.00238324	0.0840596	0.0283518	0.977383
P05452	H6	-0.0110425	0.0443652	-0.248901	0.803452
P05452	H7	0.077672	0.0765617	1.0145	0.310413
P05452	H8	-0.0460366	0.0745023	-0.617922	0.536667
P05452	H9	-0.0025981	0.0690659	-0.0376178	0.969995
P05452	H10	0.0281253	0.0766261	0.367045	0.713607
A0A0B4J1V2	H1	0.0498889	0.0564749	0.883382	0.37709
A0A0B4J1V2	H2	-0.139867	0.0745085	-1.8772	0.0605741
A0A0B4J1V2	H3	0.0110002	0.0842125	0.130624	0.89608
A0A0B4J1V2	H4	-0.0396078	0.0848181	-0.466973	0.640548
A0A0B4J1V2	H6	-0.0724113	0.0449732	-1.6101	0.107466
A0A0B4J1V2	H7	0.0176716	0.0770174	0.229449	0.818533
A0A0B4J1V2	H8	-0.148668	0.0751805	-1.97748	0.048066
A0A0B4J1V2	H9	-0.00186912	0.0697686	-0.0267903	0.978628
A0A0B4J1V2	H10	-0.0828409	0.0787477	-1.05198	0.292882
P00742	H1	0.00879185	0.0544853	0.161362	0.871818
P00742	H2	0.14963	0.0713781	2.0963	0.0361266
P00742	H3	-0.107772	0.0819172	-1.31562	0.188387
P00742	H4	-0.0340378	0.081757	-0.416329	0.677195
P00742	H6	-0.0280976	0.0436707	-0.643397	0.520008
P00742	H7	-0.0345156	0.0751375	-0.459366	0.646
P00742	H8	-0.170806	0.0729876	-2.34021	0.0193287
P00742	H9	-0.00311373	0.0674079	-0.0461923	0.96316
P00742	H10	-0.0608739	0.075604	-0.805168	0.420777
P00739	H1	0.066369	0.0559635	1.18593	0.235729
P00739	H2	-0.182471	0.0734499	-2.48429	0.0130272
P00739	H3	-0.122967	0.0834724	-1.47314	0.140802
P00739	H4	-0.126622	0.0837779	-1.51141	0.130775
P00739	H6	-0.0345449	0.0448678	-0.769928	0.441395
P00739	H7	-0.00078905	0.0769374	-0.0102557	0.991818
P00739	H8	-0.0344931	0.0750691	-0.459484	0.645915
P00739	H9	0.0981014	0.0692299	1.41704	0.156561
P00739	H10	0.131953	0.0778085	1.69586	0.0900002
P01599	H1	0.101196	0.0559841	1.80758	0.0707571
P01599	H2	-0.0409315	0.0738616	-0.554165	0.579501
P01599	H3	0.110704	0.0840036	1.31785	0.187641
P01599	H4	0.0238175	0.0840739	0.283292	0.77697
P01599	H6	-0.0317249	0.0446285	-0.710866	0.477215
P01599	H7	0.0405663	0.0767391	0.528626	0.597098
P01599	H8	-0.177361	0.0747608	-2.37238	0.0177275
P01599	H9	0.00733271	0.0700151	0.10473	0.916596
P01599	H10	0.103136	0.0774637	1.33141	0.183142
P00740	H1	0.020946	0.0564513	0.371046	0.710625
P00740	H2	-0.0456442	0.0743949	-0.61354	0.539559
P00740	H3	0.0588257	0.0852101	0.69036	0.490013
P00740	H4	0.119534	0.0845122	1.4144	0.157334
P00740	H6	-0.0770746	0.0451669	-1.70644	0.0880145
P00740	H7	-0.0777995	0.0773987	-1.00518	0.31488
P00740	H8	-0.0616353	0.0759512	-0.811511	0.417127
P00740	H9	0.0117229	0.0706205	0.165998	0.868168
P00740	H10	-0.0145177	0.0784261	-0.185113	0.853151
P19652	H1	0.0443603	0.0558947	0.79364	0.427459
P19652	H2	0.0227824	0.0736083	0.309509	0.756953
P19652	H3	-0.100675	0.0834127	-1.20695	0.227534
P19652	H4	0.0788333	0.084055	0.937878	0.348372
P19652	H6	-0.0185919	0.0447586	-0.415381	0.677888
P19652	H7	-0.100932	0.0770688	-1.30963	0.190406
P19652	H8	-0.163857	0.0763551	-2.14598	0.0319427
P19652	H9	-0.101863	0.0691767	-1.47251	0.140973
P19652	H10	-0.1711	0.0774595	-2.2089	0.027246
P05160	H1	-0.02978	0.0565582	-0.526537	0.598548
P05160	H2	0.0458446	0.0746413	0.614199	0.539124
P05160	H3	0.0597345	0.0849184	0.703433	0.481832
P05160	H4	-0.0574707	0.0848366	-0.677429	0.498179
P05160	H6	0.0349411	0.0451729	0.773498	0.43928
P05160	H7	0.0579941	0.0776623	0.746747	0.455266
P05160	H8	-0.0735183	0.0767558	-0.957821	0.338219
P05160	H9	-0.0738981	0.0701516	-1.05341	0.292228
P05160	H10	-0.00141332	0.0786355	-0.017973	0.985661
A0A075B6K4	H1	-0.0536077	0.0566697	-0.945969	0.344229
A0A075B6K4	H2	-0.0653858	0.0751943	-0.869557	0.384602
A0A075B6K4	H3	-0.00910123	0.0855693	-0.106361	0.915302
A0A075B6K4	H4	0.0446168	0.0849827	0.525011	0.599609
A0A075B6K4	H6	-0.0223016	0.0451954	-0.493447	0.621727
A0A075B6K4	H7	0.0148941	0.0777809	0.191488	0.848154
A0A075B6K4	H8	0.0270288	0.0763092	0.354201	0.72321
A0A075B6K4	H9	0.00342589	0.0704498	0.0486288	0.961218
A0A075B6K4	H10	-0.0912637	0.0785339	-1.16209	0.245277
A0A0C4DH31	H1	0.0570806	0.0561782	1.01606	0.309669
A0A0C4DH31	H2	-0.025919	0.074937	-0.345877	0.729456
A0A0C4DH31	H3	0.10974	0.0847067	1.29553	0.195221
A0A0C4DH31	H4	0.0143497	0.0844266	0.169966	0.865046
A0A0C4DH31	H6	-0.00182812	0.0449896	-0.0406344	0.96759
A0A0C4DH31	H7	0.0465374	0.0771366	0.603311	0.546341
A0A0C4DH31	H8	-0.0104939	0.075892	-0.138274	0.890032
A0A0C4DH31	H9	0.0603665	0.0702248	0.859618	0.390058
A0A0C4DH31	H10	0.105384	0.0776356	1.35742	0.174736
P80748	H1	-0.0711029	0.0560553	-1.26844	0.204724
P80748	H2	-0.0255416	0.0735592	-0.347225	0.728443
P80748	H3	-0.0163328	0.084333	-0.19367	0.846446
P80748	H4	0.0572323	0.0835091	0.685342	0.493173
P80748	H6	0.0321324	0.0445118	0.721884	0.470414
P80748	H7	0.0296886	0.0768688	0.386223	0.699355
P80748	H8	0.00344499	0.0749334	0.045974	0.963334
P80748	H9	-0.151916	0.0698681	-2.17432	0.0297479
P80748	H10	-0.1126	0.077086	-1.4607	0.144186
A0A0B4J1Y9	H1	0.0120675	0.056717	0.212766	0.831522
A0A0B4J1Y9	H2	-0.0939559	0.0736534	-1.27565	0.202164
A0A0B4J1Y9	H3	-0.0137835	0.0843782	-0.163354	0.870249
A0A0B4J1Y9	H4	-0.0505932	0.0840856	-0.601687	0.547422
A0A0B4J1Y9	H6	0.00525635	0.0448153	0.117289	0.906637
A0A0B4J1Y9	H7	-0.0256632	0.0772829	-0.332068	0.739858
A0A0B4J1Y9	H8	-0.0536485	0.0755354	-0.710243	0.477601
A0A0B4J1Y9	H9	-0.0635057	0.069518	-0.913515	0.361035
A0A0B4J1Y9	H10	-0.0018996	0.0782038	-0.0242904	0.980622
P23142_P23142_4	H1	0.0149876	0.0562846	0.266282	0.790037
P23142_P23142_4	H2	0.0995787	0.0742268	1.34155	0.17983
P23142_P23142_4	H3	0.163618	0.0845133	1.936	0.0529475
P23142_P23142_4	H4	-0.000434328	0.0840017	-0.00517047	0.995875
P23142_P23142_4	H6	0.0875703	0.0447522	1.95678	0.050452
P23142_P23142_4	H7	-0.0260556	0.0772097	-0.337465	0.735787
P23142_P23142_4	H8	0.119304	0.0754451	1.58133	0.113892
P23142_P23142_4	H9	-0.0185256	0.0698253	-0.265313	0.790784
P23142_P23142_4	H10	-0.0228384	0.0778407	-0.293399	0.769235
P69905	H1	0.027821	0.0530541	0.524389	0.600041
P69905	H2	0.118937	0.0702156	1.69389	0.0903751
P69905	H3	-0.0601073	0.078853	-0.762271	0.44595
P69905	H4	-0.0506133	0.0800099	-0.632588	0.527044
P69905	H6	0.0249323	0.0422275	0.590428	0.554942
P69905	H7	0.0540536	0.073234	0.738095	0.460506
P69905	H8	-0.0409918	0.0721273	-0.568326	0.56985
P69905	H9	-0.0783319	0.0657047	-1.19218	0.233271
P69905	H10	-0.0347692	0.0736717	-0.471948	0.636993
A0A075B6J9	H1	0.125017	0.0561037	2.22833	0.0259216
A0A075B6J9	H2	-0.0329892	0.0740567	-0.445458	0.656016
A0A075B6J9	H3	0.0924129	0.0841535	1.09815	0.272216
A0A075B6J9	H4	-0.0793697	0.084953	-0.934278	0.350225
A0A075B6J9	H6	-0.000878491	0.0448868	-0.0195712	0.984387
A0A075B6J9	H7	-0.00312411	0.0773718	-0.0403779	0.967794
A0A075B6J9	H8	0.00738756	0.0753625	0.098027	0.921916
A0A075B6J9	H9	0.0802488	0.0706383	1.13605	0.256013
A0A075B6J9	H10	0.0031537	0.0774038	0.0407434	0.967503
A0A0C4DH34	H1	0.0672689	0.0563952	1.19281	0.233024
A0A0C4DH34	H2	-0.055785	0.0749038	-0.744756	0.456469
A0A0C4DH34	H3	0.137077	0.0851753	1.60935	0.107631
A0A0C4DH34	H4	0.129212	0.0853468	1.51397	0.130124
A0A0C4DH34	H6	-0.0164208	0.0452674	-0.362751	0.716813
A0A0C4DH34	H7	0.0130585	0.0783804	0.166604	0.867691
A0A0C4DH34	H8	0.0324149	0.0765531	0.42343	0.672007
A0A0C4DH34	H9	0.0439805	0.0701326	0.627105	0.530631
A0A0C4DH34	H10	-0.051307	0.0783615	-0.654747	0.512674
B9A064	H1	-0.125718	0.0563029	-2.23288	0.0256197
B9A064	H2	-0.063848	0.0752728	-0.848222	0.396372
B9A064	H3	0.0762529	0.0852272	0.894702	0.371008
B9A064	H4	0.0577635	0.0852855	0.677295	0.498263
B9A064	H6	-0.0109913	0.0452278	-0.243021	0.808003
B9A064	H7	0.0407859	0.0779136	0.523476	0.600676
B9A064	H8	-0.0638149	0.0759167	-0.84059	0.400635
B9A064	H9	0.0198234	0.0705612	0.280939	0.778774
B9A064	H10	-0.0504224	0.0780741	-0.645827	0.518433
P06276	H1	0.0391539	0.0552772	0.70832	0.478794
P06276	H2	-0.0262953	0.0725935	-0.362226	0.717205
P06276	H3	0.0654034	0.0832972	0.785182	0.4324
P06276	H4	-0.0116803	0.0828826	-0.140926	0.887937
P06276	H6	0.0669147	0.0442013	1.51386	0.130151
P06276	H7	-0.0501307	0.0756736	-0.66246	0.50772
P06276	H8	-0.110357	0.0741903	-1.48749	0.136975
P06276	H9	-0.0423856	0.0681233	-0.62219	0.533857
P06276	H10	0.0706878	0.0759019	0.931306	0.351759
